# Causal evidence for an ApoB-independent metabolomic risk profile associated with coronary artery disease

**DOI:** 10.1101/2023.03.01.23286619

**Authors:** Linjun Ao, Diana van Heemst, J. Wouter Jukema, Patrick C.N. Rensen, Ko Willems van Dijk, Raymond Noordam

## Abstract

**Background and aims:** 1-H nuclear magnetic resonance (^1^H-NMR) metabolomic measures in plasma have yielded significant insight into the pathophysiology of cardiometabolic disease, but their interrelated nature complicates causal inference and clinical interpretation. This study aimed to investigate the associations of unrelated ^1^H-NMR metabolomic profiles with coronary artery disease (CAD), type 2 diabetes (T2D) and ischemic stroke (ISTR).

**Methods:** Principal component (PC) analysis was performed on 168 ^1^H-NMR metabolomic measures in 56,712 unrelated European participants from UK Biobank to retrieve unrelated PCs, which were used in multivariable-adjusted cox-proportional hazard models and genome-wide association analyses for Mendelian Randomization (MR). Two-sample MR analyses were conducted in three non-overlapping databases which were subsequently meta-analysed, resulting in combined sample sizes of 755,481 (128,728 cases), 1,017,097 (121,977 cases), and 1,002,264 (56,067 cases) for CAD, T2D, and ISTR, respectively.

**Results:** We identified six PCs which collectively explained 88% of the total variance. For CAD in particular, results from both multivariable-adjusted and MR analyses were generally directionally consistent. The pooled odds ratios (ORs) [95% CI] of per one-SD increase in genetically-influenced PC1 and PC3 (both characterized by distinct ApoB-associated lipoprotein profiles) were 1.04 [1.03, 1.05] and 0.94 [0.93, 0.96], respectively. In addition, the pooled OR for CAD of PC4, characterized by simultaneously decreased small HDL and increased large HDL, and independent of ApoB, was 1.05 [1.03, 1.07]. For the other outcomes, PC5 (characterized by increased amino acids) was associated with a higher risk of T2D and ISTR.

**Conclusions:** This study highlights the existence of an ApoB-independent lipoprotein profile driving CAD. Interestingly, this profile is characterized by a distinctive HDL sub-particle distribution, providing evidence for a role of HDL in the development of CAD.

## Supplemental Tables for "Causal evidence for an ApoB-independent metabolomic risk profile associated with coronary artery disease"

### Sheet: Table S1
Table S1. The basic characteriscts of 168 metabolites from 56,712 UK Biobank participants
Metabolomic measures	Overall	Female	Male	Units	Groups
n	56712	32341	24371
ApoA1 (median [IQR])	1.43 [1.28, 1.60]	1.51 [1.37, 1.67]	1.33 [1.21, 1.46]	g/l	Apolipoproteins
ApoB (median [IQR])	0.86 [0.74, 0.99]	0.86 [0.73, 0.99]	0.86 [0.75, 0.99]	g/l	Apolipoproteins
HDL_size (median [IQR])	9.63 [9.50, 9.79]	9.72 [9.59, 9.87]	9.53 [9.44, 9.64]	nm	Lipoprotein particle sizes
LDL_size (median [IQR])	23.93 [23.87, 23.99]	23.95 [23.89, 24.00]	23.91 [23.85, 23.97]	nm	Lipoprotein particle sizes
VLDL_size (median [IQR])	38.54 [37.68, 39.44]	38.12 [37.38, 38.96]	39.11 [38.28, 39.87]	nm	Lipoprotein particle sizes
XXL_VLDL_C (median [IQR])	0.05 [0.02, 0.08]	0.04 [0.02, 0.07]	0.06 [0.03, 0.10]	mmol/l	extremely large VLDL
XXL_VLDL_CE (median [IQR])	0.03 [0.01, 0.05]	0.02 [0.01, 0.04]	0.03 [0.02, 0.05]	mmol/l	extremely large VLDL
XXL_VLDL_P (median [IQR])	0.00 [0.00, 0.00]	0.00 [0.00, 0.00]	0.00 [0.00, 0.00]	mmol/l	extremely large VLDL
XXL_VLDL_FC (median [IQR])	0.02 [0.01, 0.04]	0.02 [0.01, 0.03]	0.03 [0.02, 0.04]	mmol/l	extremely large VLDL
XXL_VLDL_PL (median [IQR])	0.03 [0.01, 0.05]	0.02 [0.01, 0.04]	0.04 [0.02, 0.06]	mmol/l	extremely large VLDL
XXL_VLDL_L (median [IQR])	0.17 [0.07, 0.33]	0.13 [0.05, 0.26]	0.24 [0.12, 0.41]	mmol/l	extremely large VLDL
XXL_VLDL_TG (median [IQR])	0.10 [0.04, 0.20]	0.07 [0.03, 0.15]	0.14 [0.07, 0.25]	mmol/l	extremely large VLDL
XL_VLDL_C (median [IQR])	0.05 [0.03, 0.07]	0.04 [0.03, 0.07]	0.06 [0.04, 0.08]	mmol/l	Very large VLDL
XL_VLDL_CE (median [IQR])	0.03 [0.02, 0.04]	0.03 [0.02, 0.04]	0.03 [0.02, 0.04]	mmol/l	Very large VLDL
XL_VLDL_P (median [IQR])	0.00 [0.00, 0.00]	0.00 [0.00, 0.00]	0.00 [0.00, 0.00]	mmol/l	Very large VLDL
XL_VLDL_FC (median [IQR])	0.02 [0.01, 0.03]	0.02 [0.01, 0.03]	0.03 [0.02, 0.04]	mmol/l	Very large VLDL
XL_VLDL_PL (median [IQR])	0.03 [0.02, 0.05]	0.03 [0.02, 0.05]	0.04 [0.03, 0.06]	mmol/l	Very large VLDL
XL_VLDL_L (median [IQR])	0.18 [0.10, 0.28]	0.15 [0.08, 0.24]	0.22 [0.14, 0.32]	mmol/l	Very large VLDL
XL_VLDL_TG (median [IQR])	0.09 [0.05, 0.15]	0.07 [0.04, 0.13]	0.12 [0.07, 0.18]	mmol/l	Very large VLDL
L_VLDL_C (median [IQR])	0.09 [0.06, 0.13]	0.08 [0.06, 0.12]	0.11 [0.08, 0.14]	mmol/l	Large VLDL
L_VLDL_CE (median [IQR])	0.05 [0.04, 0.07]	0.05 [0.03, 0.06]	0.06 [0.04, 0.07]	mmol/l	Large VLDL
L_VLDL_P (median [IQR])	0.00 [0.00, 0.00]	0.00 [0.00, 0.00]	0.00 [0.00, 0.00]	mmol/l	Large VLDL
L_VLDL_FC (median [IQR])	0.04 [0.03, 0.06]	0.04 [0.02, 0.06]	0.05 [0.04, 0.07]	mmol/l	Large VLDL
L_VLDL_PL (median [IQR])	0.06 [0.04, 0.09]	0.05 [0.03, 0.08]	0.07 [0.05, 0.10]	mmol/l	Large VLDL
L_VLDL_L (median [IQR])	0.30 [0.20, 0.44]	0.26 [0.17, 0.39]	0.36 [0.25, 0.49]	mmol/l	Large VLDL
L_VLDL_TG (median [IQR])	0.15 [0.10, 0.22]	0.13 [0.08, 0.19]	0.18 [0.12, 0.24]	mmol/l	Large VLDL
M_VLDL_C (median [IQR])	0.18 [0.14, 0.22]	0.18 [0.14, 0.22]	0.18 [0.14, 0.22]	mmol/l	Medium VLDL
M_VLDL_CE (median [IQR])	0.10 [0.07, 0.12]	0.10 [0.08, 0.12]	0.09 [0.07, 0.12]	mmol/l	Medium VLDL
M_VLDL_P (median [IQR])	0.00 [0.00, 0.00]	0.00 [0.00, 0.00]	0.00 [0.00, 0.00]	mmol/l	Medium VLDL
M_VLDL_FC (median [IQR])	0.08 [0.06, 0.10]	0.08 [0.06, 0.10]	0.08 [0.07, 0.10]	mmol/l	Medium VLDL
M_VLDL_PL (median [IQR])	0.13 [0.10, 0.16]	0.13 [0.10, 0.16]	0.14 [0.11, 0.17]	mmol/l	Medium VLDL
M_VLDL_L (median [IQR])	0.57 [0.44, 0.71]	0.54 [0.42, 0.69]	0.60 [0.48, 0.74]	mmol/l	Medium VLDL
M_VLDL_TG (median [IQR])	0.26 [0.19, 0.34]	0.23 [0.17, 0.31]	0.29 [0.22, 0.37]	mmol/l	Medium VLDL
S_VLDL_C (median [IQR])	0.16 [0.13, 0.19]	0.15 [0.12, 0.19]	0.16 [0.13, 0.20]	mmol/l	Small VLDL
S_VLDL_CE (median [IQR])	0.10 [0.08, 0.12]	0.09 [0.07, 0.12]	0.10 [0.08, 0.12]	mmol/l	Small VLDL
S_VLDL_P (median [IQR])	0.00 [0.00, 0.00]	0.00 [0.00, 0.00]	0.00 [0.00, 0.00]	mmol/l	Small VLDL
S_VLDL_FC (median [IQR])	0.06 [0.05, 0.07]	0.06 [0.05, 0.07]	0.06 [0.05, 0.07]	mmol/l	Small VLDL
S_VLDL_PL (median [IQR])	0.10 [0.08, 0.12]	0.09 [0.08, 0.12]	0.10 [0.08, 0.12]	mmol/l	Small VLDL
S_VLDL_L (median [IQR])	0.40 [0.32, 0.50]	0.39 [0.31, 0.48]	0.43 [0.35, 0.51]	mmol/l	Small VLDL
S_VLDL_TG (median [IQR])	0.15 [0.11, 0.19]	0.14 [0.10, 0.18]	0.16 [0.12, 0.20]	mmol/l	Small VLDL
XS_VLDL_C (median [IQR])	0.19 [0.16, 0.22]	0.20 [0.17, 0.23]	0.18 [0.15, 0.21]	mmol/l	Very small VLDL
XS_VLDL_CE (median [IQR])	0.13 [0.11, 0.15]	0.14 [0.12, 0.16]	0.12 [0.11, 0.14]	mmol/l	Very small VLDL
XS_VLDL_P (median [IQR])	0.00 [0.00, 0.00]	0.00 [0.00, 0.00]	0.00 [0.00, 0.00]	mmol/l	Very small VLDL
XS_VLDL_FC (median [IQR])	0.06 [0.05, 0.07]	0.06 [0.05, 0.07]	0.06 [0.05, 0.07]	mmol/l	Very small VLDL
XS_VLDL_PL (median [IQR])	0.11 [0.09, 0.12]	0.11 [0.09, 0.13]	0.10 [0.09, 0.12]	mmol/l	Very small VLDL
XS_VLDL_L (median [IQR])	0.36 [0.31, 0.42]	0.37 [0.32, 0.43]	0.35 [0.30, 0.41]	mmol/l	Very small VLDL
XS_VLDL_TG (median [IQR])	0.07 [0.05, 0.08]	0.06 [0.05, 0.08]	0.07 [0.06, 0.08]	mmol/l	Very small VLDL
IDL_C (median [IQR])	0.87 [0.74, 1.00]	0.90 [0.78, 1.04]	0.82 [0.71, 0.94]	mmol/l	IDL
IDL_CE (median [IQR])	0.64 [0.55, 0.74]	0.67 [0.57, 0.77]	0.60 [0.52, 0.70]	mmol/l	IDL
IDL_P (median [IQR])	0.00 [0.00, 0.00]	0.00 [0.00, 0.00]	0.00 [0.00, 0.00]	mmol/l	IDL
IDL_FC (median [IQR])	0.23 [0.20, 0.26]	0.24 [0.20, 0.27]	0.22 [0.19, 0.25]	mmol/l	IDL
IDL_PL (median [IQR])	0.30 [0.26, 0.34]	0.31 [0.27, 0.35]	0.29 [0.25, 0.32]	mmol/l	IDL
IDL_L (median [IQR])	1.26 [1.10, 1.45]	1.31 [1.14, 1.50]	1.21 [1.05, 1.37]	mmol/l	IDL
IDL_TG (median [IQR])	0.10 [0.08, 0.11]	0.10 [0.08, 0.11]	0.10 [0.08, 0.11]	mmol/l	IDL
L_LDL_C (median [IQR])	1.14 [0.98, 1.33]	1.16 [1.00, 1.35]	1.12 [0.96, 1.29]	mmol/l	Large LDL
L_LDL_CE (median [IQR])	0.84 [0.72, 0.98]	0.85 [0.73, 0.99]	0.83 [0.71, 0.96]	mmol/l	Large LDL
L_LDL_P (median [IQR])	0.00 [0.00, 0.00]	0.00 [0.00, 0.00]	0.00 [0.00, 0.00]	mmol/l	Large LDL
L_LDL_FC (median [IQR])	0.30 [0.26, 0.35]	0.31 [0.27, 0.36]	0.29 [0.25, 0.34]	mmol/l	Large LDL
L_LDL_PL (median [IQR])	0.36 [0.31, 0.42]	0.37 [0.32, 0.42]	0.36 [0.31, 0.41]	mmol/l	Large LDL
L_LDL_L (median [IQR])	1.60 [1.39, 1.84]	1.62 [1.40, 1.87]	1.57 [1.36, 1.81]	mmol/l	Large LDL
L_LDL_TG (median [IQR])	0.09 [0.08, 0.11]	0.09 [0.08, 0.11]	0.09 [0.08, 0.11]	mmol/l	Large LDL
M_LDL_C (median [IQR])	0.43 [0.36, 0.51]	0.42 [0.35, 0.50]	0.44 [0.37, 0.51]	mmol/l	Medium LDL
M_LDL_CE (median [IQR])	0.31 [0.25, 0.37]	0.30 [0.25, 0.36]	0.32 [0.27, 0.37]	mmol/l	Medium LDL
M_LDL_P (median [IQR])	0.00 [0.00, 0.00]	0.00 [0.00, 0.00]	0.00 [0.00, 0.00]	mmol/l	Medium LDL
M_LDL_FC (median [IQR])	0.12 [0.10, 0.14]	0.12 [0.10, 0.14]	0.12 [0.10, 0.14]	mmol/l	Medium LDL
M_LDL_PL (median [IQR])	0.16 [0.14, 0.19]	0.16 [0.13, 0.19]	0.17 [0.14, 0.19]	mmol/l	Medium LDL
M_LDL_L (median [IQR])	0.62 [0.52, 0.73]	0.61 [0.51, 0.72]	0.64 [0.54, 0.74]	mmol/l	Medium LDL
M_LDL_TG (median [IQR])	0.03 [0.03, 0.04]	0.03 [0.02, 0.04]	0.03 [0.03, 0.04]	mmol/l	Medium LDL
S_LDL_C (median [IQR])	0.18 [0.16, 0.21]	0.18 [0.15, 0.21]	0.19 [0.16, 0.21]	mmol/l	Small LDL
S_LDL_CE (median [IQR])	0.13 [0.11, 0.15]	0.13 [0.11, 0.15]	0.14 [0.12, 0.16]	mmol/l	Small LDL
S_LDL_P (median [IQR])	0.00 [0.00, 0.00]	0.00 [0.00, 0.00]	0.00 [0.00, 0.00]	mmol/l	Small LDL
S_LDL_FC (median [IQR])	0.05 [0.04, 0.06]	0.05 [0.04, 0.06]	0.05 [0.04, 0.06]	mmol/l	Small LDL
S_LDL_PL (median [IQR])	0.09 [0.08, 0.10]	0.09 [0.08, 0.10]	0.09 [0.08, 0.10]	mmol/l	Small LDL
S_LDL_L (median [IQR])	0.29 [0.25, 0.33]	0.28 [0.24, 0.33]	0.29 [0.25, 0.33]	mmol/l	Small LDL
S_LDL_TG (median [IQR])	0.01 [0.01, 0.02]	0.01 [0.01, 0.02]	0.02 [0.01, 0.02]	mmol/l	Small LDL
S_HDL_C (median [IQR])	0.44 [0.40, 0.48]	0.44 [0.40, 0.48]	0.43 [0.40, 0.47]	mmol/l	Small HDL
S_HDL_CE (median [IQR])	0.32 [0.30, 0.35]	0.33 [0.30, 0.36]	0.32 [0.30, 0.35]	mmol/l	Small HDL
S_HDL_P (median [IQR])	0.01 [0.01, 0.01]	0.01 [0.01, 0.01]	0.01 [0.01, 0.01]	mmol/l	Small HDL
S_HDL_FC (median [IQR])	0.11 [0.10, 0.12]	0.12 [0.11, 0.13]	0.11 [0.10, 0.12]	mmol/l	Small HDL
S_HDL_PL (median [IQR])	0.65 [0.59, 0.71]	0.66 [0.60, 0.72]	0.64 [0.59, 0.69]	mmol/l	Small HDL
S_HDL_L (median [IQR])	1.14 [1.04, 1.24]	1.15 [1.05, 1.25]	1.13 [1.04, 1.22]	mmol/l	Small HDL
S_HDL_TG (median [IQR])	0.05 [0.04, 0.06]	0.05 [0.04, 0.06]	0.05 [0.04, 0.07]	mmol/l	Small HDL
M_HDL_C (median [IQR])	0.48 [0.41, 0.57]	0.53 [0.45, 0.61]	0.43 [0.37, 0.50]	mmol/l	Medium HDL
M_HDL_CE (median [IQR])	0.40 [0.34, 0.47]	0.43 [0.37, 0.50]	0.35 [0.31, 0.41]	mmol/l	Medium HDL
M_HDL_P (median [IQR])	0.00 [0.00, 0.00]	0.00 [0.00, 0.00]	0.00 [0.00, 0.00]	mmol/l	Medium HDL
M_HDL_FC (median [IQR])	0.08 [0.07, 0.10]	0.09 [0.08, 0.11]	0.07 [0.06, 0.09]	mmol/l	Medium HDL
M_HDL_PL (median [IQR])	0.48 [0.41, 0.54]	0.51 [0.45, 0.57]	0.44 [0.38, 0.50]	mmol/l	Medium HDL
M_HDL_L (median [IQR])	1.01 [0.87, 1.17]	1.09 [0.95, 1.23]	0.92 [0.81, 1.05]	mmol/l	Medium HDL
M_HDL_TG (median [IQR])	0.05 [0.04, 0.06]	0.05 [0.04, 0.06]	0.05 [0.04, 0.06]	mmol/l	Medium HDL
L_HDL_C (median [IQR])	0.27 [0.18, 0.41]	0.35 [0.24, 0.47]	0.20 [0.14, 0.28]	mmol/l	Large HDL
L_HDL_CE (median [IQR])	0.21 [0.14, 0.31]	0.27 [0.19, 0.37]	0.15 [0.11, 0.22]	mmol/l	Large HDL
L_HDL_P (median [IQR])	0.00 [0.00, 0.00]	0.00 [0.00, 0.00]	0.00 [0.00, 0.00]	mmol/l	Large HDL
L_HDL_FC (median [IQR])	0.06 [0.04, 0.09]	0.08 [0.06, 0.11]	0.05 [0.03, 0.06]	mmol/l	Large HDL
L_HDL_PL (median [IQR])	0.30 [0.22, 0.42]	0.37 [0.28, 0.48]	0.23 [0.17, 0.31]	mmol/l	Large HDL
L_HDL_L (median [IQR])	0.60 [0.43, 0.86]	0.75 [0.55, 0.99]	0.46 [0.34, 0.62]	mmol/l	Large HDL
L_HDL_TG (median [IQR])	0.03 [0.02, 0.04]	0.03 [0.02, 0.04]	0.03 [0.02, 0.03]	mmol/l	Large HDL
XL_HDL_C (median [IQR])	0.08 [0.06, 0.10]	0.09 [0.07, 0.12]	0.07 [0.05, 0.08]	mmol/l	Very large HDL
XL_HDL_CE (median [IQR])	0.06 [0.04, 0.08]	0.07 [0.05, 0.09]	0.04 [0.04, 0.06]	mmol/l	Very large HDL
XL_HDL_P (median [IQR])	0.00 [0.00, 0.00]	0.00 [0.00, 0.00]	0.00 [0.00, 0.00]	mmol/l	Very large HDL
XL_HDL_FC (median [IQR])	0.02 [0.02, 0.03]	0.03 [0.02, 0.03]	0.02 [0.02, 0.02]	mmol/l	Very large HDL
XL_HDL_PL (median [IQR])	0.07 [0.05, 0.11]	0.09 [0.07, 0.12]	0.06 [0.04, 0.08]	mmol/l	Very large HDL
XL_HDL_L (median [IQR])	0.16 [0.12, 0.22]	0.19 [0.15, 0.25]	0.13 [0.10, 0.16]	mmol/l	Very large HDL
XL_HDL_TG (median [IQR])	0.01 [0.01, 0.01]	0.01 [0.01, 0.01]	0.01 [0.01, 0.01]	mmol/l	Very large HDL
HDL_CE (median [IQR])	1.00 [0.85, 1.19]	1.10 [0.95, 1.28]	0.88 [0.77, 1.02]	mmol/l	Cholesteryl esters
LDL_CE (median [IQR])	1.28 [1.09, 1.49]	1.28 [1.09, 1.50]	1.28 [1.10, 1.48]	mmol/l	Cholesteryl esters
VLDL_CE (median [IQR])	0.44 [0.35, 0.54]	0.43 [0.34, 0.53]	0.45 [0.37, 0.54]	mmol/l	Cholesteryl esters
Total_CE (median [IQR])	3.41 [3.02, 3.83]	3.53 [3.13, 3.94]	3.26 [2.89, 3.65]	mmol/l	Cholesteryl esters
Clinical_LDL_C (median [IQR])	2.60 [2.18, 3.07]	2.62 [2.19, 3.10]	2.57 [2.16, 3.02]	mmol/l	Cholesterol
HDL_C (median [IQR])	1.29 [1.09, 1.52]	1.42 [1.22, 1.64]	1.13 [0.99, 1.31]	mmol/l	Cholesterol
LDL_C (median [IQR])	1.76 [1.50, 2.04]	1.77 [1.51, 2.05]	1.74 [1.50, 2.02]	mmol/l	Cholesterol
Remnant_C (median [IQR])	1.60 [1.35, 1.87]	1.61 [1.36, 1.90]	1.58 [1.35, 1.84]	mmol/l	Cholesterol
Total_C (median [IQR])	4.69 [4.15, 5.28]	4.84 [4.30, 5.43]	4.50 [3.99, 5.05]	mmol/l	Cholesterol
non_HDL_C (median [IQR])	3.36 [2.86, 3.90]	3.38 [2.87, 3.94]	3.33 [2.85, 3.84]	mmol/l	Cholesterol
VLDL_C (median [IQR])	0.73 [0.57, 0.90]	0.70 [0.55, 0.89]	0.76 [0.61, 0.92]	mmol/l	Cholesterol
HDL_FC (median [IQR])	0.29 [0.24, 0.34]	0.31 [0.27, 0.37]	0.25 [0.22, 0.29]	mmol/l	Free cholesterol
LDL_FC (median [IQR])	0.47 [0.40, 0.55]	0.48 [0.41, 0.56]	0.46 [0.40, 0.54]	mmol/l	Free cholesterol
VLDL_FC (median [IQR])	0.29 [0.22, 0.37]	0.27 [0.21, 0.35]	0.31 [0.24, 0.38]	mmol/l	Free cholesterol
Total_FC (median [IQR])	1.28 [1.13, 1.46]	1.32 [1.16, 1.49]	1.24 [1.10, 1.40]	mmol/l	Free cholesterol
HDL_P (median [IQR])	0.01 [0.01, 0.02]	0.02 [0.01, 0.02]	0.01 [0.01, 0.02]	mmol/l	Lipoprotein particle concentrations
LDL_P (median [IQR])	0.00 [0.00, 0.00]	0.00 [0.00, 0.00]	0.00 [0.00, 0.00]	mmol/l	Lipoprotein particle concentrations
VLDL_P (median [IQR])	0.00 [0.00, 0.00]	0.00 [0.00, 0.00]	0.00 [0.00, 0.00]	mmol/l	Lipoprotein particle concentrations
Total_P (median [IQR])	0.02 [0.02, 0.02]	0.02 [0.02, 0.02]	0.02 [0.01, 0.02]	mmol/l	Lipoprotein particle concentrations
Total_TG (median [IQR])	1.18 [0.87, 1.61]	1.08 [0.81, 1.46]	1.33 [0.99, 1.76]	mmol/l	Triglycerides
HDL_TG (median [IQR])	0.14 [0.11, 0.17]	0.14 [0.11, 0.17]	0.14 [0.11, 0.17]	mmol/l	Triglycerides
LDL_TG (median [IQR])	0.14 [0.12, 0.16]	0.13 [0.12, 0.16]	0.14 [0.12, 0.17]	mmol/l	Triglycerides
VLDL_TG (median [IQR])	0.81 [0.55, 1.17]	0.71 [0.48, 1.03]	0.96 [0.67, 1.32]	mmol/l	Triglycerides
Phosphatidylc (median [IQR])	2.10 [1.87, 2.34]	2.20 [1.98, 2.44]	1.97 [1.77, 2.18]	mmol/l	Other lipids
Phosphoglyc (median [IQR])	2.27 [2.03, 2.53]	2.37 [2.13, 2.62]	2.14 [1.93, 2.38]	mmol/l	Other lipids
Sphingomyelins (median [IQR])	0.45 [0.41, 0.50]	0.47 [0.43, 0.51]	0.43 [0.39, 0.47]	mmol/l	Other lipids
Cholines (median [IQR])	2.56 [2.31, 2.83]	2.67 [2.43, 2.92]	2.42 [2.20, 2.66]	mmol/l	Other lipids
HDL_PL (median [IQR])	1.52 [1.33, 1.75]	1.64 [1.45, 1.85]	1.37 [1.23, 1.55]	mmol/l	Phospholipids
LDL_PL (median [IQR])	0.61 [0.53, 0.71]	0.61 [0.53, 0.71]	0.61 [0.53, 0.70]	mmol/l	Phospholipids
VLDL_PL (median [IQR])	0.46 [0.35, 0.59]	0.43 [0.33, 0.56]	0.50 [0.39, 0.62]	mmol/l	Phospholipids
Total_PL (median [IQR])	2.94 [2.66, 3.24]	3.04 [2.76, 3.34]	2.81 [2.55, 3.08]	mmol/l	Phospholipids
HDL_L (median [IQR])	2.95 [2.56, 3.41]	3.20 [2.82, 3.63]	2.65 [2.37, 3.01]	mmol/l	Total lipids
LDL_L (median [IQR])	2.51 [2.16, 2.90]	2.52 [2.16, 2.92]	2.50 [2.16, 2.88]	mmol/l	Total lipids
Total_L (median [IQR])	8.89 [7.92, 9.94]	9.04 [8.06, 10.10]	8.69 [7.76, 9.72]	mmol/l	Total lipids
VLDL_L (median [IQR])	2.02 [1.50, 2.65]	1.86 [1.38, 2.47]	2.23 [1.71, 2.84]	mmol/l	Total lipids
Citrate (median [IQR])	0.06 [0.05, 0.07]	0.06 [0.06, 0.07]	0.06 [0.05, 0.07]	mmol/l	Glycolysis related metabolites
Glucose (median [IQR])	3.40 [2.99, 3.82]	3.42 [3.02, 3.84]	3.38 [2.96, 3.79]	mmol/l	Glycolysis related metabolites
Lactate (median [IQR])	3.66 [3.03, 4.39]	3.59 [2.96, 4.32]	3.76 [3.14, 4.48]	mmol/l	Glycolysis related metabolites
Pyruvate (median [IQR])	0.08 [0.06, 0.09]	0.08 [0.06, 0.09]	0.07 [0.06, 0.09]	mmol/l	Glycolysis related metabolites
GlycA (median [IQR])	0.78 [0.71, 0.86]	0.78 [0.70, 0.86]	0.78 [0.71, 0.85]	mmol/l	Inflammation
Albumin (median [IQR])	38.99 [37.03, 40.96]	38.82 [36.88, 40.76]	39.22 [37.27, 41.22]	g/l	Fluid balance
Creatinine (median [IQR])	0.06 [0.06, 0.07]	0.06 [0.05, 0.06]	0.07 [0.07, 0.08]	mmol/l	Fluid balance
Unsaturation (median [IQR])	1.36 [1.31, 1.41]	1.38 [1.33, 1.42]	1.34 [1.29, 1.38]	degree	Fatty acids
Docosahexaenoic Acid (median [IQR])	0.22 [0.18, 0.28]	0.24 [0.20, 0.30]	0.20 [0.16, 0.25]	mmol/l	Fatty acids
Linoleic Acid (median [IQR])	3.47 [3.08, 3.90]	3.53 [3.14, 3.97]	3.39 [3.01, 3.81]	mmol/l	Fatty acids
MUFA (median [IQR])	2.70 [2.27, 3.25]	2.65 [2.25, 3.17]	2.76 [2.30, 3.36]	mmol/l	Fatty acids
Omega_3 (median [IQR])	0.49 [0.37, 0.64]	0.52 [0.39, 0.67]	0.46 [0.34, 0.59]	mmol/l	Fatty acids
Omega_6 (median [IQR])	4.49 [4.09, 4.93]	4.58 [4.18, 5.02]	4.39 [4.00, 4.81]	mmol/l	Fatty acids
PUFA (median [IQR])	5.01 [4.52, 5.54]	5.12 [4.63, 5.65]	4.87 [4.40, 5.37]	mmol/l	Fatty acids
SFA (median [IQR])	3.97 [3.46, 4.59]	3.99 [3.50, 4.58]	3.94 [3.41, 4.60]	mmol/l	Fatty acids
Total_FA (median [IQR])	11.73 [10.37, 13.32]	11.82 [10.48, 13.36]	11.62 [10.23, 13.27]	mmol/l	Fatty acids
Alanine (median [IQR])	0.29 [0.24, 0.34]	0.28 [0.23, 0.33]	0.30 [0.25, 0.35]	mmol/l	Amino acids
Glutamine (median [IQR])	0.53 [0.48, 0.58]	0.52 [0.48, 0.57]	0.54 [0.49, 0.59]	mmol/l	Amino acids
Glycine (median [IQR])	0.15 [0.12, 0.20]	0.17 [0.14, 0.23]	0.14 [0.12, 0.16]	mmol/l	Amino acids
Histidine (median [IQR])	0.06 [0.06, 0.07]	0.06 [0.06, 0.07]	0.07 [0.06, 0.07]	mmol/l	Amino acids
Isoleucine (median [IQR])	0.05 [0.04, 0.06]	0.04 [0.04, 0.05]	0.05 [0.04, 0.06]	mmol/l	Amino acids
Leucine (median [IQR])	0.10 [0.08, 0.11]	0.09 [0.08, 0.10]	0.10 [0.09, 0.12]	mmol/l	Amino acids
Phenylalanine (median [IQR])	0.04 [0.04, 0.05]	0.04 [0.04, 0.05]	0.04 [0.04, 0.05]	mmol/l	Amino acids
Total_BCAA (median [IQR])	0.34 [0.29, 0.39]	0.32 [0.28, 0.37]	0.36 [0.32, 0.41]	mmol/l	Amino acids
Tyrosine (median [IQR])	0.06 [0.05, 0.07]	0.06 [0.05, 0.07]	0.06 [0.05, 0.07]	mmol/l	Amino acids
Valine (median [IQR])	0.20 [0.17, 0.22]	0.19 [0.17, 0.21]	0.21 [0.18, 0.23]	mmol/l	Amino acids
3-Hydroxybutyrate (median [IQR])	0.04 [0.03, 0.07]	0.04 [0.03, 0.07]	0.04 [0.03, 0.06]	mmol/l	Ketone bodies
Acetate (median [IQR])	0.01 [0.01, 0.02]	0.01 [0.01, 0.02]	0.01 [0.01, 0.02]	mmol/l	Ketone bodies
Acetoacetate (median [IQR])	0.01 [0.01, 0.01]	0.01 [0.01, 0.02]	0.01 [0.01, 0.01]	mmol/l	Ketone bodies
Acetone (median [IQR])	0.01 [0.01, 0.02]	0.01 [0.01, 0.02]	0.01 [0.01, 0.02]	mmol/l	Ketone bodies

### Sheet: Table S2
Table S2. Eigenvalues, explained variance and cumulative variance of principal components
PCs	eigenvalue	percentage of variance	cumulative percentage of variance
PC 1	78.487	46.7184	46.7184
PC 2	37.7199	22.4523	69.1708
PC 3	15.8633	9.44246	78.6132
PC 4	8.32215	4.95366	83.5669
PC 5	4.59914	2.73759	86.3045
PC 6	2.75857	1.64201	87.9465
PC 7	2.13779	1.27249	89.219
PC 8	2.02855	1.20747	90.4264
PC 9	1.79238	1.06689	91.4933
PC 10	1.5512	0.923333	92.4167
PC 11	1.22752	0.730666	93.1473
PC 12	1.06563	0.634304	93.7816
PC 13	0.996538	0.593178	94.3748
PC 14	0.813735	0.484366	94.8592
PC 15	0.762791	0.454042	95.3132
PC 16	0.744356	0.443069	95.7563
PC 17	0.664768	0.395695	96.152
PC 18	0.629836	0.374902	96.5269
PC 19	0.562967	0.335099	96.862
PC 20	0.552274	0.328735	97.1907
PC 21	0.520785	0.309991	97.5007
PC 22	0.473817	0.282034	97.7828
PC 23	0.449739	0.267702	98.0505
PC 24	0.394521	0.234834	98.2853
PC 25	0.355216	0.211438	98.4967
PC 26	0.312145	0.185801	98.6825
PC 27	0.287979	0.171416	98.8539
PC 28	0.257643	0.153359	99.0073
PC 29	0.207429	0.123469	99.1308
PC 30	0.161862	0.0963462	99.2271
PC 31	0.147703	0.0879185	99.315
PC 32	0.139416	0.0829856	99.398
PC 33	0.131347	0.0781828	99.4762
PC 34	0.0982059	0.0584559	99.5347
PC 35	0.0801153	0.0476877	99.5824
PC 36	0.07731	0.0460179	99.6284
PC 37	0.0672091	0.0400054	99.6684
PC 38	0.0595015	0.0354176	99.7038
PC 39	0.0522858	0.0311225	99.7349
PC 40	0.0427709	0.0254589	99.7604
PC 41	0.0396971	0.0236292	99.784
PC 42	0.0289753	0.0172472	99.8013
PC 43	0.0257625	0.0153348	99.8166
PC 44	0.0231938	0.0138058	99.8304
PC 45	0.0206896	0.0123153	99.8427
PC 46	0.0194897	0.011601	99.8543
PC 47	0.017605	0.0104791	99.8648
PC 48	0.0169628	0.0100969	99.8749
PC 49	0.0141452	0.00841975	99.8833
PC 50	0.0132273	0.00787341	99.8912
PC 51	0.0124015	0.00738182	99.8986
PC 52	0.0119805	0.00713125	99.9057
PC 53	0.0100467	0.00598018	99.9117
PC 54	0.00959704	0.00571252	99.9174
PC 55	0.00906929	0.00539839	99.9228
PC 56	0.00851306	0.0050673	99.9278
PC 57	0.00785496	0.00467557	99.9325
PC 58	0.00761632	0.00453353	99.9371
PC 59	0.00684169	0.00407243	99.9411
PC 60	0.00645862	0.00384442	99.945
PC 61	0.00556607	0.00331314	99.9483
PC 62	0.00546014	0.00325008	99.9515
PC 63	0.00517883	0.00308263	99.9546
PC 64	0.00484997	0.00288689	99.9575
PC 65	0.00437649	0.00260505	99.9601
PC 66	0.00404914	0.0024102	99.9625
PC 67	0.00371575	0.00221176	99.9647
PC 68	0.00336984	0.00200586	99.9667
PC 69	0.00334549	0.00199136	99.9687
PC 70	0.00309778	0.00184392	99.9706
PC 71	0.00276885	0.00164812	99.9722
PC 72	0.00274806	0.00163575	99.9739
PC 73	0.00244646	0.00145623	99.9753
PC 74	0.0022859	0.00136066	99.9767
PC 75	0.00221971	0.00132126	99.978
PC 76	0.0021605	0.00128601	99.9793
PC 77	0.0020153	0.00119958	99.9805
PC 78	0.00183496	0.00109224	99.9816
PC 79	0.00169476	0.00100878	99.9826
PC 80	0.0015794	0.000940122	99.9835
PC 81	0.00154806	0.000921462	99.9844
PC 82	0.00149035	0.000887113	99.9853
PC 83	0.00137759	0.000819992	99.9862
PC 84	0.00131474	0.000782583	99.9869
PC 85	0.00121118	0.000720939	99.9877
PC 86	0.00118326	0.00070432	99.9884
PC 87	0.00113058	0.000672963	99.989
PC 88	0.00107299	0.000638684	99.9897
PC 89	0.00103325	0.000615032	99.9903
PC 90	0.00097878	0.000582607	99.9909
PC 91	0.000858193	0.000510829	99.9914
PC 92	0.000846355	0.000503782	99.9919
PC 93	0.000795443	0.000473478	99.9924
PC 94	0.000784064	0.000466705	99.9928
PC 95	0.000744115	0.000442926	99.9933
PC 96	0.00070781	0.000421316	99.9937
PC 97	0.000656516	0.000390784	99.9941
PC 98	0.000601733	0.000358174	99.9944
PC 99	0.000595559	0.0003545	99.9948
PC 100	0.000542566	0.000322956	99.9951
PC 101	0.000509973	0.000303556	99.9954
PC 102	0.00046338	0.000275821	99.9957
PC 103	0.000456759	0.00027188	99.996
PC 104	0.000433776	0.0002582	99.9962
PC 105	0.00041814	0.000248893	99.9965
PC 106	0.000391842	0.000233239	99.9967
PC 107	0.000377408	0.000224647	99.9969
PC 108	0.000356216	0.000212033	99.9971
PC 109	0.000337952	0.000201162	99.9973
PC 110	0.000298672	0.000177781	99.9975
PC 111	0.000288681	0.000171834	99.9977
PC 112	0.000287069	0.000170875	99.9979
PC 113	0.000249849	0.000148719	99.998
PC 114	0.000237678	0.000141475	99.9982
PC 115	0.000220128	0.000131029	99.9983
PC 116	0.000198185	0.000117967	99.9984
PC 117	0.000186065	0.000110753	99.9985
PC 118	0.000167445	9.96694e-05	99.9986
PC 119	0.000161437	9.60933e-05	99.9987
PC 120	0.000149772	8.91501e-05	99.9988
PC 121	0.000146379	8.71306e-05	99.9989
PC 122	0.000132691	7.89828e-05	99.999
PC 123	0.000132308	7.87546e-05	99.999
PC 124	0.000123182	7.33228e-05	99.9991
PC 125	0.000114378	6.80822e-05	99.9992
PC 126	9.78513e-05	5.82448e-05	99.9992
PC 127	9.55316e-05	5.6864e-05	99.9993
PC 128	8.62322e-05	5.13287e-05	99.9994
PC 129	8.10245e-05	4.82289e-05	99.9994
PC 130	7.67154e-05	4.5664e-05	99.9994
PC 131	7.19942e-05	4.28537e-05	99.9995
PC 132	6.51178e-05	3.87606e-05	99.9995
PC 133	5.86472e-05	3.4909e-05	99.9996
PC 134	5.60639e-05	3.33714e-05	99.9996
PC 135	5.25942e-05	3.13061e-05	99.9996
PC 136	4.7621e-05	2.83458e-05	99.9997
PC 137	4.44643e-05	2.64668e-05	99.9997
PC 138	4.39209e-05	2.61434e-05	99.9997
PC 139	3.89924e-05	2.32098e-05	99.9997
PC 140	3.76925e-05	2.2436e-05	99.9998
PC 141	3.47732e-05	2.06983e-05	99.9998
PC 142	3.24411e-05	1.93102e-05	99.9998
PC 143	3.04799e-05	1.81428e-05	99.9998
PC 144	2.52984e-05	1.50586e-05	99.9998
PC 145	2.41121e-05	1.43524e-05	99.9998
PC 146	2.17004e-05	1.29169e-05	99.9999
PC 147	2.10104e-05	1.25062e-05	99.9999
PC 148	1.94566e-05	1.15813e-05	99.9999
PC 149	1.8985e-05	1.13006e-05	99.9999
PC 150	1.72508e-05	1.02683e-05	99.9999
PC 151	1.64752e-05	9.80664e-06	99.9999
PC 152	1.48632e-05	8.84714e-06	99.9999
PC 153	1.36915e-05	8.14972e-06	99.9999
PC 154	1.28423e-05	7.6442e-06	99.9999
PC 155	1.20089e-05	7.14815e-06	99.9999
PC 156	1.10246e-05	6.56229e-06	99.9999
PC 157	1.07682e-05	6.40967e-06	100
PC 158	9.44129e-06	5.61982e-06	100
PC 159	9.05869e-06	5.39208e-06	100
PC 160	8.08139e-06	4.81035e-06	100
PC 161	7.53353e-06	4.48424e-06	100
PC 162	7.15194e-06	4.2571e-06	100
PC 163	6.63693e-06	3.95055e-06	100
PC 164	5.97894e-06	3.5589e-06	100
PC 165	5.69402e-06	3.3893e-06	100
PC 166	4.96873e-06	2.95758e-06	100
PC 167	4.61761e-06	2.74858e-06	100
PC 168	4.16165e-06	2.47717e-06	100

### Sheet: Table S3
Table S3. The detailed information of the identified PC1-sepecifc genetic variants, and their associations with PC1 and outcomes
PCs	SNP	chr.exposure	pos.exposure	effect_allele.exposure	other_allele.exposure	effect_allele.outcome	other_allele.outcome	beta.exposure	se.exposure	pval.exposure	eaf.exposure	samplesize.exposure	explain_var.exposure	F_statistic.exposure	Overall_explain_var.exposure	Overall_F.exposure	beta.outcome	se.outcome	pval.outcome	eaf.outcome	samplesize.outcome	OUTCOME	DATABASE
PC1	rs1081105	19	45412955	C	A	C	A	1.47243	0.159787	3.11393e-20	0.0268218	56712	0.00149507	84.9154	0.0733392	109.392	-0.11	0.028	9e-05	0.03	455313	T2D	DIAGRAM
PC1	rs11057397	12	124419728	T	C	T	C	-0.300385	0.054712	4.01284e-08	0.337395	56712	0.000531234	30.1433	0.0733392	109.392	-0.03	0.0088	0.00055	0.34	455313	T2D	DIAGRAM
PC1	rs11206515	1	55516188	T	C	T	C	0.415093	0.0535555	9.13821e-15	0.610843	56712	0.00105815	60.0735	0.0733392	109.392	-0.0033	0.0088	0.71	0.63	455313	T2D	DIAGRAM
PC1	rs112875651	8	126506694	A	G	A	G	-0.900489	0.053535	1.72534e-63	0.396638	56712	0.00496415	282.931	0.0733392	109.392	-0.0021	0.009	0.82	0.39	455313	T2D	DIAGRAM
PC1	rs11753995	6	160575366	A	G	A	G	0.455691	0.0686446	3.17084e-11	0.169965	56712	0.000776454	44.0685	0.0733392	109.392	-0.0079	0.011	0.48	0.16	455313	T2D	DIAGRAM
PC1	rs12208357	6	160543148	T	C	T	C	0.727579	0.101757	8.66751e-13	0.0695403	56712	0.000900669	51.1248	0.0733392	109.392	-0.015	0.017	0.38	0.072	455313	T2D	DIAGRAM
PC1	rs12239737	1	63086001	A	T	A	T	-0.77609	0.0555968	2.76333e-44	0.338918	56712	0.00342421	194.861	0.0733392	109.392	0.0004	0.0091	0.96	0.31	455313	T2D	DIAGRAM
PC1	rs12916	5	74656539	C	T	C	T	0.526293	0.0527967	2.09787e-23	0.397843	56712	0.00174907	99.3669	0.0733392	109.392	-0.031	0.0094	0.0012	0.41	455313	T2D	DIAGRAM
PC1	rs13108218	4	3443931	G	A	G	A	-0.417527	0.0536068	6.77044e-15	0.619961	56712	0.00106854	60.6638	0.0733392	109.392	-0.0049	0.0088	0.58	0.61	455313	T2D	DIAGRAM
PC1	rs141469619	11	116714293	G	A	G	A	1.89589	0.278813	1.04702e-11	0.00962099	56712	0.00081465	46.2381	0.0733392	109.392	0.054	0.049	0.27	0.01	455313	T2D	DIAGRAM
PC1	rs144439590	19	45041317	T	C	T	C	-1.07943	0.15097	8.67751e-13	0.0315502	56712	0.00090062	51.122	0.0733392	109.392	-0.013	0.027	0.62	0.028	455313	T2D	DIAGRAM
PC1	rs1471251	4	87976359	T	A	T	A	0.335556	0.0529735	2.38237e-10	0.39749	56712	0.000707018	40.1248	0.0733392	109.392	0.0035	0.0085	0.68	0.39	455313	T2D	DIAGRAM
PC1	rs17248727	19	11198502	C	T	C	T	-1.44564	0.0784272	7.16154e-76	0.123167	56712	0.00595549	339.771	0.0733392	109.392	0.025	0.013	0.056	0.11	455313	T2D	DIAGRAM
PC1	rs173539	16	56988044	T	C	T	C	-0.515833	0.0545218	3.04942e-21	0.333527	56712	0.00157586	89.5113	0.0733392	109.392	0.0087	0.0089	0.33	0.33	455313	T2D	DIAGRAM
PC1	rs186696265	6	161111700	T	C	T	C	-1.27782	0.224025	1.1708e-08	0.0135411	56712	0.000573353	32.5347	0.0733392	109.392	-0.0016	0.038	0.97	0.013	455313	T2D	DIAGRAM
PC1	rs1883711	20	39179822	C	G	C	G	1.42509	0.153919	2.06925e-20	0.0302182	56712	0.00150928	85.7235	0.0733392	109.392	0.022	0.024	0.36	0.039	455313	T2D	DIAGRAM
PC1	rs2000999	16	72108093	A	G	A	G	0.450257	0.06607	9.4364e-12	0.187006	56712	0.000818242	46.4422	0.0733392	109.392	0.025	0.011	0.017	0.2	455313	T2D	DIAGRAM
PC1	rs2122982	12	57781893	A	G	A	G	-0.3331	0.0603343	3.37265e-08	0.238988	56712	0.000537171	30.4804	0.0733392	109.392	-0.013	0.0096	0.18	0.25	455313	T2D	DIAGRAM
PC1	rs2126259	8	9185146	C	T	C	T	0.469892	0.0853018	3.61736e-08	0.898249	56712	0.000534777	30.3445	0.0733392	109.392	-0.059	0.014	2.5e-05	0.9	455313	T2D	DIAGRAM
PC1	rs261290	15	58678720	C	T	C	T	-0.66311	0.0544141	3.67416e-34	0.655854	56712	0.00261179	148.507	0.0733392	109.392	0.021	0.0088	0.015	0.66	455313	T2D	DIAGRAM
PC1	rs2721961	8	116657911	G	T	G	T	-0.351392	0.0574103	9.31559e-10	0.283029	56712	0.00066015	37.4631	0.0733392	109.392	-0.016	0.0094	0.098	0.28	455313	T2D	DIAGRAM
PC1	rs2738447	19	11227480	C	A	C	A	0.366341	0.0526051	3.30774e-12	0.589328	56712	0.000854416	48.4971	0.0733392	109.392	0.0054	0.0085	0.52	0.58	455313	T2D	DIAGRAM
PC1	rs28383314	6	32587213	C	T	C	T	0.433209	0.0530178	3.05824e-16	0.619745	56712	0.00117589	66.7654	0.0733392	109.392	0.035	0.0088	8e-05	0.62	455313	T2D	DIAGRAM
PC1	rs28752924	6	31303922	C	T	C	T	0.299466	0.0538425	2.6688e-08	0.444306	56712	0.000545171	30.9346	0.0733392	109.392	0.036	0.012	0.0031	0.35	455313	T2D	DIAGRAM
PC1	rs4299376	2	44072576	T	G	T	G	-0.472995	0.0554764	1.51422e-17	0.678178	56712	0.00128016	72.6937	0.0733392	109.392	0.0008	0.009	0.93	0.7	455313	T2D	DIAGRAM
PC1	rs4533439	2	21141815	C	T	C	T	0.309251	0.0528198	4.77506e-09	0.409063	56712	0.000604076	34.279	0.0733392	109.392	0.0063	0.0083	0.45	0.41	455313	T2D	DIAGRAM
PC1	rs4704834	5	156443066	G	A	G	A	0.462068	0.0538266	9.13248e-18	0.643928	56712	0.00129771	73.6916	0.0733392	109.392	-0.003	0.0085	0.72	0.64	455313	T2D	DIAGRAM
PC1	rs58946909	8	19840341	A	G	A	G	-1.06714	0.0859482	2.13683e-35	0.0999803	56712	0.00271091	154.159	0.0733392	109.392	-0.069	0.014	1.2e-06	0.096	455313	T2D	DIAGRAM
PC1	rs633695	15	58725839	G	A	G	A	0.486136	0.0570345	1.54753e-17	0.290676	56712	0.00127941	72.6508	0.0733392	109.392	-0.017	0.0092	0.063	0.29	455313	T2D	DIAGRAM
PC1	rs6602911	13	114547372	T	C	T	C	0.357028	0.0537105	2.98576e-11	0.35879	56712	0.000778526	44.1862	0.0733392	109.392	-0.0034	0.009	0.71	0.37	455313	T2D	DIAGRAM
PC1	rs6717858	2	165539661	C	T	C	T	-0.382413	0.0526004	3.59075e-13	0.403983	56712	0.000931124	52.8551	0.0733392	109.392	-0.049	0.0084	4.4e-09	0.42	455313	T2D	DIAGRAM
PC1	rs693	2	21232195	A	G	A	G	0.847969	0.051767	2.63622e-60	0.519299	56712	0.004709	268.321	0.0733392	109.392	-0.0021	0.0083	0.8	0.5	455313	T2D	DIAGRAM
PC1	rs6985620	8	59370159	C	T	C	T	-0.305171	0.0548118	2.58255e-08	0.667173	56712	0.000546294	30.9983	0.0733392	109.392	0.018	0.0088	0.041	0.66	455313	T2D	DIAGRAM
PC1	rs71624137	5	55859146	C	T	C	T	0.461543	0.0790996	5.38021e-09	0.121043	56712	0.000599985	34.0468	0.0733392	109.392	0.057	0.013	1e-05	0.12	455313	T2D	DIAGRAM
PC1	rs74747585	19	45039971	C	T	C	T	-0.928951	0.16774	3.0588e-08	0.0255928	56712	0.000540509	30.6699	0.0733392	109.392	0.031	0.032	0.32	0.02	455313	T2D	DIAGRAM
PC1	rs7537484	1	16400384	A	C	A	C	-0.304181	0.0556747	4.66729e-08	0.320994	56712	0.000526072	29.8503	0.0733392	109.392	-0.017	0.0092	0.06	0.32	455313	T2D	DIAGRAM
PC1	rs8107974	19	19388500	T	A	T	A	-1.34833	0.0976184	2.15116e-43	0.0756898	56712	0.00335271	190.778	0.0733392	109.392	0.09	0.015	4.4e-09	0.08	455313	T2D	DIAGRAM
PC1	rs1081105	19	45412955	C	A	C	A	1.47243	0.159787	3.11393e-20	0.0268218	56712	0.00149507	84.9154	0.0733392	109.392	-0.0732561	0.0272774	0.00724002	0.021356	299762	T2D	FinnGen
PC1	rs11057397	12	124419728	T	C	T	C	-0.300385	0.054712	4.01284e-08	0.337395	56712	0.000531234	30.1433	0.0733392	109.392	-0.0232327	0.00843353	0.00587273	0.307067	299762	T2D	FinnGen
PC1	rs11206515	1	55516188	T	C	T	C	0.415093	0.0535555	9.13821e-15	0.610843	56712	0.00105815	60.0735	0.0733392	109.392	-0.00415644	0.00860799	0.629196	0.715291	299762	T2D	FinnGen
PC1	rs112875651	8	126506694	A	G	A	G	-0.900489	0.053535	1.72534e-63	0.396638	56712	0.00496415	282.931	0.0733392	109.392	-0.0117616	0.00793975	0.138511	0.386523	299762	T2D	FinnGen
PC1	rs11753995	6	160575366	A	G	A	G	0.455691	0.0686446	3.17084e-11	0.169965	56712	0.000776454	44.0685	0.0733392	109.392	-0.00461189	0.0110537	0.676513	0.141172	299762	T2D	FinnGen
PC1	rs12208357	6	160543148	T	C	T	C	0.727579	0.101757	8.66751e-13	0.0695403	56712	0.000900669	51.1248	0.0733392	109.392	-0.00282662	0.0165748	0.864587	0.0569314	299762	T2D	FinnGen
PC1	rs12916	5	74656539	C	T	C	T	0.526293	0.0527967	2.09787e-23	0.397843	56712	0.00174907	99.3669	0.0733392	109.392	-0.0272355	0.00775046	0.000441337	0.453706	299762	T2D	FinnGen
PC1	rs13108218	4	3443931	G	A	G	A	-0.417527	0.0536068	6.77044e-15	0.619961	56712	0.00106854	60.6638	0.0733392	109.392	-0.00794319	0.00829607	0.338333	0.676968	299762	T2D	FinnGen
PC1	rs141469619	11	116714293	G	A	G	A	1.89589	0.278813	1.04702e-11	0.00962099	56712	0.00081465	46.2381	0.0733392	109.392	0.0321778	0.0640048	0.615147	0.00413346	299762	T2D	FinnGen
PC1	rs144439590	19	45041317	T	C	T	C	-1.07943	0.15097	8.67751e-13	0.0315502	56712	0.00090062	51.122	0.0733392	109.392	0.00374454	0.0324152	0.908034	0.0149849	299762	T2D	FinnGen
PC1	rs1471251	4	87976359	T	A	T	A	0.335556	0.0529735	2.38237e-10	0.39749	56712	0.000707018	40.1248	0.0733392	109.392	-1.08882e-05	0.00790628	0.998901	0.396998	299762	T2D	FinnGen
PC1	rs17248727	19	11198502	C	T	C	T	-1.44564	0.0784272	7.16154e-76	0.123167	56712	0.00595549	339.771	0.0733392	109.392	0.00645017	0.0128152	0.614738	0.101579	299762	T2D	FinnGen
PC1	rs173539	16	56988044	T	C	T	C	-0.515833	0.0545218	3.04942e-21	0.333527	56712	0.00157586	89.5113	0.0733392	109.392	-0.0230202	0.00862705	0.00762202	0.283478	299762	T2D	FinnGen
PC1	rs186696265	6	161111700	T	C	T	C	-1.27782	0.224025	1.1708e-08	0.0135411	56712	0.000573353	32.5347	0.0733392	109.392	0.0310588	0.030817	0.313528	0.0165446	299762	T2D	FinnGen
PC1	rs1883711	20	39179822	C	G	C	G	1.42509	0.153919	2.06925e-20	0.0302182	56712	0.00150928	85.7235	0.0733392	109.392	-0.023961	0.016036	0.135124	0.0630219	299762	T2D	FinnGen
PC1	rs2000999	16	72108093	A	G	A	G	0.450257	0.06607	9.4364e-12	0.187006	56712	0.000818242	46.4422	0.0733392	109.392	-0.00752289	0.00976364	0.441003	0.194154	299762	T2D	FinnGen
PC1	rs2122982	12	57781893	A	G	A	G	-0.3331	0.0603343	3.37265e-08	0.238988	56712	0.000537171	30.4804	0.0733392	109.392	0.00207058	0.00910043	0.820015	0.233857	299762	T2D	FinnGen
PC1	rs2126259	8	9185146	C	T	C	T	0.469892	0.0853018	3.61736e-08	0.898249	56712	0.000534777	30.3445	0.0733392	109.392	-0.0505294	0.0105882	1.82176e-06	0.844177	299762	T2D	FinnGen
PC1	rs261290	15	58678720	C	T	C	T	-0.66311	0.0544141	3.67416e-34	0.655854	56712	0.00261179	148.507	0.0733392	109.392	0.0206881	0.00795565	0.00931065	0.619164	299762	T2D	FinnGen
PC1	rs2721961	8	116657911	G	T	G	T	-0.351392	0.0574103	9.31559e-10	0.283029	56712	0.00066015	37.4631	0.0733392	109.392	-0.00461452	0.00836913	0.581377	0.309376	299762	T2D	FinnGen
PC1	rs2738447	19	11227480	C	A	C	A	0.366341	0.0526051	3.30774e-12	0.589328	56712	0.000854416	48.4971	0.0733392	109.392	0.0119938	0.0079055	0.12923	0.605772	299762	T2D	FinnGen
PC1	rs28383314	6	32587213	C	T	C	T	0.433209	0.0530178	3.05824e-16	0.619745	56712	0.00117589	66.7654	0.0733392	109.392	0.0273753	0.00834088	0.00103048	0.687266	299762	T2D	FinnGen
PC1	rs28752924	6	31303922	C	T	C	T	0.299466	0.0538425	2.6688e-08	0.444306	56712	0.000545171	30.9346	0.0733392	109.392	0.035979	0.00826245	1.33361e-05	0.44254	299762	T2D	FinnGen
PC1	rs34121855	7	73040814	G	T	G	T	-0.578224	0.0642068	2.1439e-19	0.204699	56712	0.00142802	81.1017	0.0733392	109.392	0.0416049	0.00998553	3.09286e-05	0.180405	299762	T2D	FinnGen
PC1	rs4299376	2	44072576	T	G	T	G	-0.472995	0.0554764	1.51422e-17	0.678178	56712	0.00128016	72.6937	0.0733392	109.392	0.00993815	0.00939917	0.290355	0.783605	299762	T2D	FinnGen
PC1	rs4533439	2	21141815	C	T	C	T	0.309251	0.0528198	4.77506e-09	0.409063	56712	0.000604076	34.279	0.0733392	109.392	-0.00678673	0.00800479	0.396531	0.368474	299762	T2D	FinnGen
PC1	rs4704834	5	156443066	G	A	G	A	0.462068	0.0538266	9.13248e-18	0.643928	56712	0.00129771	73.6916	0.0733392	109.392	-0.00477789	0.00827415	0.563638	0.671904	299762	T2D	FinnGen
PC1	rs56325564	17	45766771	A	G	A	G	0.298011	0.0519367	9.58203e-09	0.482406	56712	0.000580215	32.9242	0.0733392	109.392	0.0134053	0.00776615	0.0843277	0.459856	299762	T2D	FinnGen
PC1	rs58946909	8	19840341	A	G	A	G	-1.06714	0.0859482	2.13683e-35	0.0999803	56712	0.00271091	154.159	0.0733392	109.392	-0.0346211	0.0137118	0.0115726	0.0863514	299762	T2D	FinnGen
PC1	rs633695	15	58725839	G	A	G	A	0.486136	0.0570345	1.54753e-17	0.290676	56712	0.00127941	72.6508	0.0733392	109.392	0.00788903	0.00837891	0.346431	0.30581	299762	T2D	FinnGen
PC1	rs6602911	13	114547372	T	C	T	C	0.357028	0.0537105	2.98576e-11	0.35879	56712	0.000778526	44.1862	0.0733392	109.392	0.0159155	0.00812534	0.0501418	0.363762	299762	T2D	FinnGen
PC1	rs6717858	2	165539661	C	T	C	T	-0.382413	0.0526004	3.59075e-13	0.403983	56712	0.000931124	52.8551	0.0733392	109.392	-0.0564474	0.0080053	1.77296e-12	0.376466	299762	T2D	FinnGen
PC1	rs693	2	21232195	A	G	A	G	0.847969	0.051767	2.63622e-60	0.519299	56712	0.004709	268.321	0.0733392	109.392	-0.0157974	0.00782479	0.0434981	0.421471	299762	T2D	FinnGen
PC1	rs6985620	8	59370159	C	T	C	T	-0.305171	0.0548118	2.58255e-08	0.667173	56712	0.000546294	30.9983	0.0733392	109.392	0.00118538	0.00794175	0.881349	0.614942	299762	T2D	FinnGen
PC1	rs71624137	5	55859146	C	T	C	T	0.461543	0.0790996	5.38021e-09	0.121043	56712	0.000599985	34.0468	0.0733392	109.392	0.0196154	0.0122868	0.110386	0.111631	299762	T2D	FinnGen
PC1	rs74747585	19	45039971	C	T	C	T	-0.928951	0.16774	3.0588e-08	0.0255928	56712	0.000540509	30.6699	0.0733392	109.392	-0.00439384	0.0532872	0.934284	0.00557024	299762	T2D	FinnGen
PC1	rs7537484	1	16400384	A	C	A	C	-0.304181	0.0556747	4.66729e-08	0.320994	56712	0.000526072	29.8503	0.0733392	109.392	-0.0363092	0.0087413	3.27062e-05	0.269662	299762	T2D	FinnGen
PC1	rs8107974	19	19388500	T	A	T	A	-1.34833	0.0976184	2.15116e-43	0.0756898	56712	0.00335271	190.778	0.0733392	109.392	0.0459587	0.0156291	0.00327582	0.0647118	299762	T2D	FinnGen
PC1	rs1065853	19	45413233	T	G	T	G	-2.82967	0.093515	1e-200	0.0837089	56712	0.0158883	915.607	0.0733392	109.392	-0.00749676	0.0183993	0.683679	0.0794325	262022	T2D	UK Biobank
PC1	rs1081105	19	45412955	C	A	C	A	1.47243	0.159787	3.11393e-20	0.0268218	56712	0.00149507	84.9154	0.0733392	109.392	-0.100379	0.0304457	0.000977318	0.0278251	262022	T2D	UK Biobank
PC1	rs11057397	12	124419728	T	C	T	C	-0.300385	0.054712	4.01284e-08	0.337395	56712	0.000531234	30.1433	0.0733392	109.392	-0.0310146	0.0105401	0.0032554	0.33674	262022	T2D	UK Biobank
PC1	rs11206515	1	55516188	T	C	T	C	0.415093	0.0535555	9.13821e-15	0.610843	56712	0.00105815	60.0735	0.0733392	109.392	-0.0122286	0.0103324	0.236601	0.61196	262022	T2D	UK Biobank
PC1	rs112875651	8	126506694	A	G	A	G	-0.900489	0.053535	1.72534e-63	0.396638	56712	0.00496415	282.931	0.0733392	109.392	0.00444718	0.0103435	0.667231	0.390459	262022	T2D	UK Biobank
PC1	rs11753995	6	160575366	A	G	A	G	0.455691	0.0686446	3.17084e-11	0.169965	56712	0.000776454	44.0685	0.0733392	109.392	-0.00758649	0.0132496	0.566928	0.171164	262022	T2D	UK Biobank
PC1	rs12208357	6	160543148	T	C	T	C	0.727579	0.101757	8.66751e-13	0.0695403	56712	0.000900669	51.1248	0.0733392	109.392	0.00299129	0.0195496	0.87839	0.0705261	262022	T2D	UK Biobank
PC1	rs12239737	1	63086001	A	T	A	T	-0.77609	0.0555968	2.76333e-44	0.338918	56712	0.00342421	194.861	0.0733392	109.392	0.00254954	0.0107235	0.812073	0.33412	262022	T2D	UK Biobank
PC1	rs12916	5	74656539	C	T	C	T	0.526293	0.0527967	2.09787e-23	0.397843	56712	0.00174907	99.3669	0.0733392	109.392	-0.0405175	0.0101586	6.649e-05	0.401138	262022	T2D	UK Biobank
PC1	rs13108218	4	3443931	G	A	G	A	-0.417527	0.0536068	6.77044e-15	0.619961	56712	0.00106854	60.6638	0.0733392	109.392	-0.0109124	0.0103289	0.290741	0.614313	262022	T2D	UK Biobank
PC1	rs141469619	11	116714293	G	A	G	A	1.89589	0.278813	1.04702e-11	0.00962099	56712	0.00081465	46.2381	0.0733392	109.392	0.0273653	0.0527552	0.603954	0.0100183	262022	T2D	UK Biobank
PC1	rs144439590	19	45041317	T	C	T	C	-1.07943	0.15097	8.67751e-13	0.0315502	56712	0.00090062	51.122	0.0733392	109.392	-0.0266941	0.0295388	0.366156	0.0305804	262022	T2D	UK Biobank
PC1	rs1471251	4	87976359	T	A	T	A	0.335556	0.0529735	2.38237e-10	0.39749	56712	0.000707018	40.1248	0.0733392	109.392	0.00488605	0.0102019	0.631983	0.398391	262022	T2D	UK Biobank
PC1	rs17248727	19	11198502	C	T	C	T	-1.44564	0.0784272	7.16154e-76	0.123167	56712	0.00595549	339.771	0.0733392	109.392	0.0283382	0.0154775	0.0671104	0.117799	262022	T2D	UK Biobank
PC1	rs173539	16	56988044	T	C	T	C	-0.515833	0.0545218	3.04942e-21	0.333527	56712	0.00157586	89.5113	0.0733392	109.392	-0.00767994	0.0105911	0.468372	0.330449	262022	T2D	UK Biobank
PC1	rs186696265	6	161111700	T	C	T	C	-1.27782	0.224025	1.1708e-08	0.0135411	56712	0.000573353	32.5347	0.0733392	109.392	0.0667066	0.0413883	0.107021	0.0148272	262022	T2D	UK Biobank
PC1	rs1883711	20	39179822	C	G	C	G	1.42509	0.153919	2.06925e-20	0.0302182	56712	0.00150928	85.7235	0.0733392	109.392	0.00101301	0.0291547	0.972282	0.0315134	262022	T2D	UK Biobank
PC1	rs2000999	16	72108093	A	G	A	G	0.450257	0.06607	9.4364e-12	0.187006	56712	0.000818242	46.4422	0.0733392	109.392	0.00874918	0.0127036	0.491001	0.190066	262022	T2D	UK Biobank
PC1	rs2122982	12	57781893	A	G	A	G	-0.3331	0.0603343	3.37265e-08	0.238988	56712	0.000537171	30.4804	0.0733392	109.392	-0.00319361	0.0116957	0.784808	0.238808	262022	T2D	UK Biobank
PC1	rs2126259	8	9185146	C	T	C	T	0.469892	0.0853018	3.61736e-08	0.898249	56712	0.000534777	30.3445	0.0733392	109.392	-0.0355718	0.0165075	0.0311705	0.898646	262022	T2D	UK Biobank
PC1	rs261290	15	58678720	C	T	C	T	-0.66311	0.0544141	3.67416e-34	0.655854	56712	0.00261179	148.507	0.0733392	109.392	0.00694582	0.0104847	0.507669	0.654057	262022	T2D	UK Biobank
PC1	rs2721961	8	116657911	G	T	G	T	-0.351392	0.0574103	9.31559e-10	0.283029	56712	0.00066015	37.4631	0.0733392	109.392	-0.0180559	0.0111351	0.104903	0.280726	262022	T2D	UK Biobank
PC1	rs2738447	19	11227480	C	A	C	A	0.366341	0.0526051	3.30774e-12	0.589328	56712	0.000854416	48.4971	0.0733392	109.392	-0.0179208	0.0101486	0.0774234	0.593049	262022	T2D	UK Biobank
PC1	rs28383314	6	32587213	C	T	C	T	0.433209	0.0530178	3.05824e-16	0.619745	56712	0.00117589	66.7654	0.0733392	109.392	0.0529728	0.0102658	2.46772e-07	0.625158	262022	T2D	UK Biobank
PC1	rs28752924	6	31303922	C	T	C	T	0.299466	0.0538425	2.6688e-08	0.444306	56712	0.000545171	30.9346	0.0733392	109.392	0.0420407	0.0103587	4.9392e-05	0.445422	262022	T2D	UK Biobank
PC1	rs34121855	7	73040814	G	T	G	T	-0.578224	0.0642068	2.1439e-19	0.204699	56712	0.00142802	81.1017	0.0733392	109.392	0.0135697	0.0124156	0.274414	0.202364	262022	T2D	UK Biobank
PC1	rs4299376	2	44072576	T	G	T	G	-0.472995	0.0554764	1.51422e-17	0.678178	56712	0.00128016	72.6937	0.0733392	109.392	-0.000348158	0.0106475	0.973915	0.676468	262022	T2D	UK Biobank
PC1	rs4533439	2	21141815	C	T	C	T	0.309251	0.0528198	4.77506e-09	0.409063	56712	0.000604076	34.279	0.0733392	109.392	0.0105117	0.0101392	0.299861	0.4119	262022	T2D	UK Biobank
PC1	rs4704834	5	156443066	G	A	G	A	0.462068	0.0538266	9.13248e-18	0.643928	56712	0.00129771	73.6916	0.0733392	109.392	0.000846608	0.0104129	0.9352	0.645403	262022	T2D	UK Biobank
PC1	rs56325564	17	45766771	A	G	A	G	0.298011	0.0519367	9.58203e-09	0.482406	56712	0.000580215	32.9242	0.0733392	109.392	0.018259	0.0100348	0.0688255	0.482156	262022	T2D	UK Biobank
PC1	rs569262736	20	34310351	T	A	T	A	-0.835192	0.150228	2.70561e-08	0.0361779	56712	0.000544702	30.908	0.0733392	109.392	0.0490472	0.0288661	0.0892952	0.0363305	262022	T2D	UK Biobank
PC1	rs58946909	8	19840341	A	G	A	G	-1.06714	0.0859482	2.13683e-35	0.0999803	56712	0.00271091	154.159	0.0733392	109.392	-0.0343896	0.0167514	0.0400787	0.0978073	262022	T2D	UK Biobank
PC1	rs633695	15	58725839	G	A	G	A	0.486136	0.0570345	1.54753e-17	0.290676	56712	0.00127941	72.6508	0.0733392	109.392	-0.00705737	0.0109962	0.521004	0.293747	262022	T2D	UK Biobank
PC1	rs6602911	13	114547372	T	C	T	C	0.357028	0.0537105	2.98576e-11	0.35879	56712	0.000778526	44.1862	0.0733392	109.392	0.0123668	0.0104022	0.234496	0.35856	262022	T2D	UK Biobank
PC1	rs6717858	2	165539661	C	T	C	T	-0.382413	0.0526004	3.59075e-13	0.403983	56712	0.000931124	52.8551	0.0733392	109.392	-0.0848927	0.0101742	7.18515e-17	0.401143	262022	T2D	UK Biobank
PC1	rs693	2	21232195	A	G	A	G	0.847969	0.051767	2.63622e-60	0.519299	56712	0.004709	268.321	0.0733392	109.392	-0.0242077	0.00996522	0.0151316	0.523	262022	T2D	UK Biobank
PC1	rs6985620	8	59370159	C	T	C	T	-0.305171	0.0548118	2.58255e-08	0.667173	56712	0.000546294	30.9983	0.0733392	109.392	-0.00136416	0.0105759	0.897367	0.665977	262022	T2D	UK Biobank
PC1	rs71624137	5	55859146	C	T	C	T	0.461543	0.0790996	5.38021e-09	0.121043	56712	0.000599985	34.0468	0.0733392	109.392	0.0526853	0.0150982	0.000483926	0.124172	262022	T2D	UK Biobank
PC1	rs74747585	19	45039971	C	T	C	T	-0.928951	0.16774	3.0588e-08	0.0255928	56712	0.000540509	30.6699	0.0733392	109.392	-0.0366627	0.0326119	0.260923	0.0250819	262022	T2D	UK Biobank
PC1	rs7537484	1	16400384	A	C	A	C	-0.304181	0.0556747	4.66729e-08	0.320994	56712	0.000526072	29.8503	0.0733392	109.392	-0.00620533	0.0107583	0.564077	0.32023	262022	T2D	UK Biobank
PC1	rs8107974	19	19388500	T	A	T	A	-1.34833	0.0976184	2.15116e-43	0.0756898	56712	0.00335271	190.778	0.0733392	109.392	0.0736517	0.0188289	9.16781e-05	0.0759526	262022	T2D	UK Biobank
PC1	rs1081105	19	45412955	C	A	C	A	1.47243	0.159787	3.11393e-20	0.0268218	56712	0.00149507	84.9154	0.0733392	109.392	0.086187	0.041158	0.0362552	0.019853	184305	CHD/CAD	CARDIoGRAMplusC4D
PC1	rs11057397	12	124419728	T	C	T	C	-0.300385	0.054712	4.01284e-08	0.337395	56712	0.000531234	30.1433	0.0733392	109.392	-0.024432	0.0100828	0.0153876	0.310194	184305	CHD/CAD	CARDIoGRAMplusC4D
PC1	rs11206515	1	55516188	T	C	T	C	0.415093	0.0535555	9.13821e-15	0.610843	56712	0.00105815	60.0735	0.0733392	109.392	0.005732	0.0103218	0.57867	0.608936	184305	CHD/CAD	CARDIoGRAMplusC4D
PC1	rs112875651	8	126506694	A	G	A	G	-0.900489	0.053535	1.72534e-63	0.396638	56712	0.00496415	282.931	0.0733392	109.392	-0.04662	0.010312	6.15999e-06	0.349557	184305	CHD/CAD	CARDIoGRAMplusC4D
PC1	rs11753995	6	160575366	A	G	A	G	0.455691	0.0686446	3.17084e-11	0.169965	56712	0.000776454	44.0685	0.0733392	109.392	0.030209	0.0130408	0.0205305	0.158248	184305	CHD/CAD	CARDIoGRAMplusC4D
PC1	rs12208357	6	160543148	T	C	T	C	0.727579	0.101757	8.66751e-13	0.0695403	56712	0.000900669	51.1248	0.0733392	109.392	-4.2e-05	0.020056	0.998329	0.066026	184305	CHD/CAD	CARDIoGRAMplusC4D
PC1	rs12239737	1	63086001	A	T	A	T	-0.77609	0.0555968	2.76333e-44	0.338918	56712	0.00342421	194.861	0.0733392	109.392	-0.013013	0.0101013	0.197659	0.31689	184305	CHD/CAD	CARDIoGRAMplusC4D
PC1	rs12916	5	74656539	C	T	C	T	0.526293	0.0527967	2.09787e-23	0.397843	56712	0.00174907	99.3669	0.0733392	109.392	0.035827	0.0094854	0.000158701	0.430172	184305	CHD/CAD	CARDIoGRAMplusC4D
PC1	rs13108218	4	3443931	G	A	G	A	-0.417527	0.0536068	6.77044e-15	0.619961	56712	0.00106854	60.6638	0.0733392	109.392	-0.009994	0.0100828	0.321593	0.585182	184305	CHD/CAD	CARDIoGRAMplusC4D
PC1	rs144439590	19	45041317	T	C	T	C	-1.07943	0.15097	8.67751e-13	0.0315502	56712	0.00090062	51.122	0.0733392	109.392	-0.114875	0.038136	0.00259322	0.023243	184305	CHD/CAD	CARDIoGRAMplusC4D
PC1	rs1471251	4	87976359	T	A	T	A	0.335556	0.0529735	2.38237e-10	0.39749	56712	0.000707018	40.1248	0.0733392	109.392	0.00789	0.0097396	0.417884	0.361007	184305	CHD/CAD	CARDIoGRAMplusC4D
PC1	rs17248727	19	11198502	C	T	C	T	-1.44564	0.0784272	7.16154e-76	0.123167	56712	0.00595549	339.771	0.0733392	109.392	-0.123185	0.0165093	8.55067e-14	0.105607	184305	CHD/CAD	CARDIoGRAMplusC4D
PC1	rs173539	16	56988044	T	C	T	C	-0.515833	0.0545218	3.04942e-21	0.333527	56712	0.00157586	89.5113	0.0733392	109.392	-0.031217	0.0101741	0.00215288	0.322503	184305	CHD/CAD	CARDIoGRAMplusC4D
PC1	rs186696265	6	161111700	T	C	T	C	-1.27782	0.224025	1.1708e-08	0.0135411	56712	0.000573353	32.5347	0.0733392	109.392	0.550351	0.0481949	3.34965e-30	0.01307	184305	CHD/CAD	CARDIoGRAMplusC4D
PC1	rs1883711	20	39179822	C	G	C	G	1.42509	0.153919	2.06925e-20	0.0302182	56712	0.00150928	85.7235	0.0733392	109.392	0.133601	0.034913	0.0001299	0.035477	184305	CHD/CAD	CARDIoGRAMplusC4D
PC1	rs2000999	16	72108093	A	G	A	G	0.450257	0.06607	9.4364e-12	0.187006	56712	0.000818242	46.4422	0.0733392	109.392	0.037086	0.0109605	0.000715402	0.22592	184305	CHD/CAD	CARDIoGRAMplusC4D
PC1	rs2122982	12	57781893	A	G	A	G	-0.3331	0.0603343	3.37265e-08	0.238988	56712	0.000537171	30.4804	0.0733392	109.392	-0.01209	0.011948	0.311592	0.201125	184305	CHD/CAD	CARDIoGRAMplusC4D
PC1	rs2126259	8	9185146	C	T	C	T	0.469892	0.0853018	3.61736e-08	0.898249	56712	0.000534777	30.3445	0.0733392	109.392	0.010899	0.0153687	0.478219	0.862892	184305	CHD/CAD	CARDIoGRAMplusC4D
PC1	rs261290	15	58678720	C	T	C	T	-0.66311	0.0544141	3.67416e-34	0.655854	56712	0.00261179	148.507	0.0733392	109.392	-0.00897	0.0097808	0.359091	0.650656	184305	CHD/CAD	CARDIoGRAMplusC4D
PC1	rs2721961	8	116657911	G	T	G	T	-0.351392	0.0574103	9.31559e-10	0.283029	56712	0.00066015	37.4631	0.0733392	109.392	0.015198	0.010475	0.146811	0.276432	184305	CHD/CAD	CARDIoGRAMplusC4D
PC1	rs2738447	19	11227480	C	A	C	A	0.366341	0.0526051	3.30774e-12	0.589328	56712	0.000854416	48.4971	0.0733392	109.392	0.033229	0.0095592	0.000508698	0.589438	184305	CHD/CAD	CARDIoGRAMplusC4D
PC1	rs28383314	6	32587213	C	T	C	T	0.433209	0.0530178	3.05824e-16	0.619745	56712	0.00117589	66.7654	0.0733392	109.392	0.014548	0.0113179	0.198655	0.588579	184305	CHD/CAD	CARDIoGRAMplusC4D
PC1	rs34121855	7	73040814	G	T	G	T	-0.578224	0.0642068	2.1439e-19	0.204699	56712	0.00142802	81.1017	0.0733392	109.392	-0.008264	0.0128116	0.5189	0.177188	184305	CHD/CAD	CARDIoGRAMplusC4D
PC1	rs4299376	2	44072576	T	G	T	G	-0.472995	0.0554764	1.51422e-17	0.678178	56712	0.00128016	72.6937	0.0733392	109.392	-0.050772	0.0104609	1.21001e-06	0.6816	184305	CHD/CAD	CARDIoGRAMplusC4D
PC1	rs4533439	2	21141815	C	T	C	T	0.309251	0.0528198	4.77506e-09	0.409063	56712	0.000604076	34.279	0.0733392	109.392	-0.003484	0.0096157	0.71711	0.389314	184305	CHD/CAD	CARDIoGRAMplusC4D
PC1	rs4704834	5	156443066	G	A	G	A	0.462068	0.0538266	9.13248e-18	0.643928	56712	0.00129771	73.6916	0.0733392	109.392	0.012889	0.0097341	0.185469	0.616923	184305	CHD/CAD	CARDIoGRAMplusC4D
PC1	rs56325564	17	45766771	A	G	A	G	0.298011	0.0519367	9.58203e-09	0.482406	56712	0.000580215	32.9242	0.0733392	109.392	0.012858	0.0102023	0.207561	0.418202	184305	CHD/CAD	CARDIoGRAMplusC4D
PC1	rs58946909	8	19840341	A	G	A	G	-1.06714	0.0859482	2.13683e-35	0.0999803	56712	0.00271091	154.159	0.0733392	109.392	-0.057694	0.0160693	0.000330301	0.096593	184305	CHD/CAD	CARDIoGRAMplusC4D
PC1	rs633695	15	58725839	G	A	G	A	0.486136	0.0570345	1.54753e-17	0.290676	56712	0.00127941	72.6508	0.0733392	109.392	0.018281	0.0098971	0.0647307	0.318351	184305	CHD/CAD	CARDIoGRAMplusC4D
PC1	rs6602911	13	114547372	T	C	T	C	0.357028	0.0537105	2.98576e-11	0.35879	56712	0.000778526	44.1862	0.0733392	109.392	0.014689	0.0116536	0.2075	0.404363	184305	CHD/CAD	CARDIoGRAMplusC4D
PC1	rs6717858	2	165539661	C	T	C	T	-0.382413	0.0526004	3.59075e-13	0.403983	56712	0.000931124	52.8551	0.0733392	109.392	-0.022799	0.0100492	0.0232836	0.378509	184305	CHD/CAD	CARDIoGRAMplusC4D
PC1	rs693	2	21232195	A	G	A	G	0.847969	0.051767	2.63622e-60	0.519299	56712	0.004709	268.321	0.0733392	109.392	0.018643	0.0096103	0.0523926	0.433919	184305	CHD/CAD	CARDIoGRAMplusC4D
PC1	rs6985620	8	59370159	C	T	C	T	-0.305171	0.0548118	2.58255e-08	0.667173	56712	0.000546294	30.9983	0.0733392	109.392	0.002881	0.0097461	0.767531	0.642665	184305	CHD/CAD	CARDIoGRAMplusC4D
PC1	rs71624137	5	55859146	C	T	C	T	0.461543	0.0790996	5.38021e-09	0.121043	56712	0.000599985	34.0468	0.0733392	109.392	0.031031	0.0149265	0.0376253	0.107861	184305	CHD/CAD	CARDIoGRAMplusC4D
PC1	rs74747585	19	45039971	C	T	C	T	-0.928951	0.16774	3.0588e-08	0.0255928	56712	0.000540509	30.6699	0.0733392	109.392	-0.083308	0.0468664	0.0754762	0.017777	184305	CHD/CAD	CARDIoGRAMplusC4D
PC1	rs8107974	19	19388500	T	A	T	A	-1.34833	0.0976184	2.15116e-43	0.0756898	56712	0.00335271	190.778	0.0733392	109.392	-0.047225	0.0173935	0.00662567	0.083678	184305	CHD/CAD	CARDIoGRAMplusC4D
PC1	rs1081105	19	45412955	C	A	C	A	1.47243	0.159787	3.11393e-20	0.0268218	56712	0.00149507	84.9154	0.0733392	109.392	0.086332	0.031838	0.00669576	0.0213235	309154	CHD/CAD	FinnGen
PC1	rs11057397	12	124419728	T	C	T	C	-0.300385	0.054712	4.01284e-08	0.337395	56712	0.000531234	30.1433	0.0733392	109.392	-0.015064	0.0100434	0.133641	0.307111	309154	CHD/CAD	FinnGen
PC1	rs11206515	1	55516188	T	C	T	C	0.415093	0.0535555	9.13821e-15	0.610843	56712	0.00105815	60.0735	0.0733392	109.392	0.0589691	0.0103097	1.06652e-08	0.715369	309154	CHD/CAD	FinnGen
PC1	rs112875651	8	126506694	A	G	A	G	-0.900489	0.053535	1.72534e-63	0.396638	56712	0.00496415	282.931	0.0733392	109.392	-0.0509812	0.00948733	7.71774e-08	0.386292	309154	CHD/CAD	FinnGen
PC1	rs11753995	6	160575366	A	G	A	G	0.455691	0.0686446	3.17084e-11	0.169965	56712	0.000776454	44.0685	0.0733392	109.392	0.00652433	0.0131948	0.620979	0.141072	309154	CHD/CAD	FinnGen
PC1	rs12208357	6	160543148	T	C	T	C	0.727579	0.101757	8.66751e-13	0.0695403	56712	0.000900669	51.1248	0.0733392	109.392	0.0429886	0.0197438	0.0294571	0.0569162	309154	CHD/CAD	FinnGen
PC1	rs12916	5	74656539	C	T	C	T	0.526293	0.0527967	2.09787e-23	0.397843	56712	0.00174907	99.3669	0.0733392	109.392	0.0299028	0.00922758	0.00119281	0.453507	309154	CHD/CAD	FinnGen
PC1	rs13108218	4	3443931	G	A	G	A	-0.417527	0.0536068	6.77044e-15	0.619961	56712	0.00106854	60.6638	0.0733392	109.392	-0.0184363	0.0098995	0.0625533	0.676991	309154	CHD/CAD	FinnGen
PC1	rs141469619	11	116714293	G	A	G	A	1.89589	0.278813	1.04702e-11	0.00962099	56712	0.00081465	46.2381	0.0733392	109.392	0.00712269	0.0762592	0.925585	0.00413601	309154	CHD/CAD	FinnGen
PC1	rs144439590	19	45041317	T	C	T	C	-1.07943	0.15097	8.67751e-13	0.0315502	56712	0.00090062	51.122	0.0733392	109.392	-0.0707992	0.0386432	0.066933	0.0150131	309154	CHD/CAD	FinnGen
PC1	rs1471251	4	87976359	T	A	T	A	0.335556	0.0529735	2.38237e-10	0.39749	56712	0.000707018	40.1248	0.0733392	109.392	-0.0146745	0.00942584	0.119508	0.396949	309154	CHD/CAD	FinnGen
PC1	rs17248727	19	11198502	C	T	C	T	-1.44564	0.0784272	7.16154e-76	0.123167	56712	0.00595549	339.771	0.0733392	109.392	-0.107262	0.0155187	4.7863e-12	0.101495	309154	CHD/CAD	FinnGen
PC1	rs173539	16	56988044	T	C	T	C	-0.515833	0.0545218	3.04942e-21	0.333527	56712	0.00157586	89.5113	0.0733392	109.392	-0.0375512	0.0103023	0.000267461	0.283367	309154	CHD/CAD	FinnGen
PC1	rs186696265	6	161111700	T	C	T	C	-1.27782	0.224025	1.1708e-08	0.0135411	56712	0.000573353	32.5347	0.0733392	109.392	0.237969	0.035158	1.30047e-11	0.0164829	309154	CHD/CAD	FinnGen
PC1	rs1883711	20	39179822	C	G	C	G	1.42509	0.153919	2.06925e-20	0.0302182	56712	0.00150928	85.7235	0.0733392	109.392	0.0663176	0.0189794	0.000475521	0.0629683	309154	CHD/CAD	FinnGen
PC1	rs2000999	16	72108093	A	G	A	G	0.450257	0.06607	9.4364e-12	0.187006	56712	0.000818242	46.4422	0.0733392	109.392	0.0453178	0.0115653	8.9121e-05	0.194103	309154	CHD/CAD	FinnGen
PC1	rs2122982	12	57781893	A	G	A	G	-0.3331	0.0603343	3.37265e-08	0.238988	56712	0.000537171	30.4804	0.0733392	109.392	-0.0139742	0.010865	0.198385	0.233834	309154	CHD/CAD	FinnGen
PC1	rs2126259	8	9185146	C	T	C	T	0.469892	0.0853018	3.61736e-08	0.898249	56712	0.000534777	30.3445	0.0733392	109.392	0.00229851	0.0126955	0.856329	0.844288	309154	CHD/CAD	FinnGen
PC1	rs261290	15	58678720	C	T	C	T	-0.66311	0.0544141	3.67416e-34	0.655854	56712	0.00261179	148.507	0.0733392	109.392	0.000155349	0.00947637	0.986921	0.619001	309154	CHD/CAD	FinnGen
PC1	rs2721961	8	116657911	G	T	G	T	-0.351392	0.0574103	9.31559e-10	0.283029	56712	0.00066015	37.4631	0.0733392	109.392	0.00421776	0.00996829	0.67221	0.309246	309154	CHD/CAD	FinnGen
PC1	rs2738447	19	11227480	C	A	C	A	0.366341	0.0526051	3.30774e-12	0.589328	56712	0.000854416	48.4971	0.0733392	109.392	0.0364034	0.00944347	0.000115787	0.605976	309154	CHD/CAD	FinnGen
PC1	rs28383314	6	32587213	C	T	C	T	0.433209	0.0530178	3.05824e-16	0.619745	56712	0.00117589	66.7654	0.0733392	109.392	0.0226296	0.00993486	0.0227389	0.688779	309154	CHD/CAD	FinnGen
PC1	rs28752924	6	31303922	C	T	C	T	0.299466	0.0538425	2.6688e-08	0.444306	56712	0.000545171	30.9346	0.0733392	109.392	-0.00246553	0.00985737	0.802494	0.443068	309154	CHD/CAD	FinnGen
PC1	rs34121855	7	73040814	G	T	G	T	-0.578224	0.0642068	2.1439e-19	0.204699	56712	0.00142802	81.1017	0.0733392	109.392	0.00150968	0.0119782	0.899704	0.180484	309154	CHD/CAD	FinnGen
PC1	rs4299376	2	44072576	T	G	T	G	-0.472995	0.0554764	1.51422e-17	0.678178	56712	0.00128016	72.6937	0.0733392	109.392	-0.0431506	0.0111566	0.000109855	0.783651	309154	CHD/CAD	FinnGen
PC1	rs4533439	2	21141815	C	T	C	T	0.309251	0.0528198	4.77506e-09	0.409063	56712	0.000604076	34.279	0.0733392	109.392	0.00781604	0.00955162	0.413188	0.368479	309154	CHD/CAD	FinnGen
PC1	rs4704834	5	156443066	G	A	G	A	0.462068	0.0538266	9.13248e-18	0.643928	56712	0.00129771	73.6916	0.0733392	109.392	0.00615085	0.0098726	0.53327	0.671946	309154	CHD/CAD	FinnGen
PC1	rs56325564	17	45766771	A	G	A	G	0.298011	0.0519367	9.58203e-09	0.482406	56712	0.000580215	32.9242	0.0733392	109.392	0.0204474	0.00925393	0.0271338	0.459727	309154	CHD/CAD	FinnGen
PC1	rs58946909	8	19840341	A	G	A	G	-1.06714	0.0859482	2.13683e-35	0.0999803	56712	0.00271091	154.159	0.0733392	109.392	-0.0588729	0.0165184	0.000365124	0.0862243	309154	CHD/CAD	FinnGen
PC1	rs633695	15	58725839	G	A	G	A	0.486136	0.0570345	1.54753e-17	0.290676	56712	0.00127941	72.6508	0.0733392	109.392	0.0244473	0.00998272	0.0143268	0.305868	309154	CHD/CAD	FinnGen
PC1	rs6602911	13	114547372	T	C	T	C	0.357028	0.0537105	2.98576e-11	0.35879	56712	0.000778526	44.1862	0.0733392	109.392	0.00231528	0.00969761	0.811302	0.363543	309154	CHD/CAD	FinnGen
PC1	rs6717858	2	165539661	C	T	C	T	-0.382413	0.0526004	3.59075e-13	0.403983	56712	0.000931124	52.8551	0.0733392	109.392	-0.0213914	0.00953788	0.0249109	0.376503	309154	CHD/CAD	FinnGen
PC1	rs693	2	21232195	A	G	A	G	0.847969	0.051767	2.63622e-60	0.519299	56712	0.004709	268.321	0.0733392	109.392	-0.00573728	0.00934391	0.539206	0.421336	309154	CHD/CAD	FinnGen
PC1	rs6985620	8	59370159	C	T	C	T	-0.305171	0.0548118	2.58255e-08	0.667173	56712	0.000546294	30.9983	0.0733392	109.392	-0.00750053	0.00946921	0.428305	0.615117	309154	CHD/CAD	FinnGen
PC1	rs71624137	5	55859146	C	T	C	T	0.461543	0.0790996	5.38021e-09	0.121043	56712	0.000599985	34.0468	0.0733392	109.392	0.00193599	0.0146609	0.894944	0.111622	309154	CHD/CAD	FinnGen
PC1	rs74747585	19	45039971	C	T	C	T	-0.928951	0.16774	3.0588e-08	0.0255928	56712	0.000540509	30.6699	0.0733392	109.392	0.0268542	0.063491	0.672323	0.00557902	309154	CHD/CAD	FinnGen
PC1	rs7537484	1	16400384	A	C	A	C	-0.304181	0.0556747	4.66729e-08	0.320994	56712	0.000526072	29.8503	0.0733392	109.392	-0.0177553	0.0103891	0.087444	0.269564	309154	CHD/CAD	FinnGen
PC1	rs8107974	19	19388500	T	A	T	A	-1.34833	0.0976184	2.15116e-43	0.0756898	56712	0.00335271	190.778	0.0733392	109.392	-0.0693461	0.0190374	0.000269873	0.0647907	309154	CHD/CAD	FinnGen
PC1	rs1065853	19	45413233	T	G	T	G	-2.82967	0.093515	1e-200	0.0837089	56712	0.0158883	915.607	0.0733392	109.392	-0.10578	0.0157347	1.78345e-11	0.0794325	262022	CHD/CAD	UK Biobank
PC1	rs1081105	19	45412955	C	A	C	A	1.47243	0.159787	3.11393e-20	0.0268218	56712	0.00149507	84.9154	0.0733392	109.392	0.0409082	0.0260741	0.116667	0.0278251	262022	CHD/CAD	UK Biobank
PC1	rs11057397	12	124419728	T	C	T	C	-0.300385	0.054712	4.01284e-08	0.337395	56712	0.000531234	30.1433	0.0733392	109.392	-0.021603	0.00901056	0.0165066	0.33674	262022	CHD/CAD	UK Biobank
PC1	rs11206515	1	55516188	T	C	T	C	0.415093	0.0535555	9.13821e-15	0.610843	56712	0.00105815	60.0735	0.0733392	109.392	0.0170406	0.00883401	0.053734	0.61196	262022	CHD/CAD	UK Biobank
PC1	rs112875651	8	126506694	A	G	A	G	-0.900489	0.053535	1.72534e-63	0.396638	56712	0.00496415	282.931	0.0733392	109.392	-0.0460651	0.00884259	1.8939e-07	0.390459	262022	CHD/CAD	UK Biobank
PC1	rs11753995	6	160575366	A	G	A	G	0.455691	0.0686446	3.17084e-11	0.169965	56712	0.000776454	44.0685	0.0733392	109.392	0.0290308	0.0113165	0.0103073	0.171164	262022	CHD/CAD	UK Biobank
PC1	rs12208357	6	160543148	T	C	T	C	0.727579	0.101757	8.66751e-13	0.0695403	56712	0.000900669	51.1248	0.0733392	109.392	-0.0143936	0.0167305	0.389613	0.0705261	262022	CHD/CAD	UK Biobank
PC1	rs12239737	1	63086001	A	T	A	T	-0.77609	0.0555968	2.76333e-44	0.338918	56712	0.00342421	194.861	0.0733392	109.392	0.00943743	0.00916364	0.303068	0.33412	262022	CHD/CAD	UK Biobank
PC1	rs12916	5	74656539	C	T	C	T	0.526293	0.0527967	2.09787e-23	0.397843	56712	0.00174907	99.3669	0.0733392	109.392	0.0120313	0.0086843	0.165928	0.401138	262022	CHD/CAD	UK Biobank
PC1	rs13108218	4	3443931	G	A	G	A	-0.417527	0.0536068	6.77044e-15	0.619961	56712	0.00106854	60.6638	0.0733392	109.392	-0.0266288	0.00883232	0.00257045	0.614313	262022	CHD/CAD	UK Biobank
PC1	rs141469619	11	116714293	G	A	G	A	1.89589	0.278813	1.04702e-11	0.00962099	56712	0.00081465	46.2381	0.0733392	109.392	0.0514216	0.0451034	0.254252	0.0100183	262022	CHD/CAD	UK Biobank
PC1	rs144439590	19	45041317	T	C	T	C	-1.07943	0.15097	8.67751e-13	0.0315502	56712	0.00090062	51.122	0.0733392	109.392	-0.0347607	0.0252952	0.16938	0.0305804	262022	CHD/CAD	UK Biobank
PC1	rs1471251	4	87976359	T	A	T	A	0.335556	0.0529735	2.38237e-10	0.39749	56712	0.000707018	40.1248	0.0733392	109.392	0.00722753	0.00872167	0.407282	0.398391	262022	CHD/CAD	UK Biobank
PC1	rs17248727	19	11198502	C	T	C	T	-1.44564	0.0784272	7.16154e-76	0.123167	56712	0.00595549	339.771	0.0733392	109.392	-0.0802783	0.0132462	1.35708e-09	0.117799	262022	CHD/CAD	UK Biobank
PC1	rs173539	16	56988044	T	C	T	C	-0.515833	0.0545218	3.04942e-21	0.333527	56712	0.00157586	89.5113	0.0733392	109.392	-0.0234006	0.00905593	0.00976594	0.330449	262022	CHD/CAD	UK Biobank
PC1	rs186696265	6	161111700	T	C	T	C	-1.27782	0.224025	1.1708e-08	0.0135411	56712	0.000573353	32.5347	0.0733392	109.392	0.401951	0.0353172	5.19111e-30	0.0148272	262022	CHD/CAD	UK Biobank
PC1	rs1883711	20	39179822	C	G	C	G	1.42509	0.153919	2.06925e-20	0.0302182	56712	0.00150928	85.7235	0.0733392	109.392	0.0924651	0.02496	0.000211778	0.0315134	262022	CHD/CAD	UK Biobank
PC1	rs2000999	16	72108093	A	G	A	G	0.450257	0.06607	9.4364e-12	0.187006	56712	0.000818242	46.4422	0.0733392	109.392	0.00754636	0.0108736	0.487676	0.190066	262022	CHD/CAD	UK Biobank
PC1	rs2122982	12	57781893	A	G	A	G	-0.3331	0.0603343	3.37265e-08	0.238988	56712	0.000537171	30.4804	0.0733392	109.392	-0.0239648	0.00999151	0.0164617	0.238808	262022	CHD/CAD	UK Biobank
PC1	rs2126259	8	9185146	C	T	C	T	0.469892	0.0853018	3.61736e-08	0.898249	56712	0.000534777	30.3445	0.0733392	109.392	0.0346418	0.0141019	0.0140282	0.898646	262022	CHD/CAD	UK Biobank
PC1	rs261290	15	58678720	C	T	C	T	-0.66311	0.0544141	3.67416e-34	0.655854	56712	0.00261179	148.507	0.0733392	109.392	-0.0296556	0.00896177	0.00093589	0.654057	262022	CHD/CAD	UK Biobank
PC1	rs2721961	8	116657911	G	T	G	T	-0.351392	0.0574103	9.31559e-10	0.283029	56712	0.00066015	37.4631	0.0733392	109.392	-0.014665	0.00951364	0.123203	0.280726	262022	CHD/CAD	UK Biobank
PC1	rs2738447	19	11227480	C	A	C	A	0.366341	0.0526051	3.30774e-12	0.589328	56712	0.000854416	48.4971	0.0733392	109.392	0.0384694	0.00867604	9.2511e-06	0.593049	262022	CHD/CAD	UK Biobank
PC1	rs28383314	6	32587213	C	T	C	T	0.433209	0.0530178	3.05824e-16	0.619745	56712	0.00117589	66.7654	0.0733392	109.392	0.0220471	0.00877373	0.0119761	0.625158	262022	CHD/CAD	UK Biobank
PC1	rs28752924	6	31303922	C	T	C	T	0.299466	0.0538425	2.6688e-08	0.444306	56712	0.000545171	30.9346	0.0733392	109.392	0.014324	0.00885379	0.105696	0.445422	262022	CHD/CAD	UK Biobank
PC1	rs34121855	7	73040814	G	T	G	T	-0.578224	0.0642068	2.1439e-19	0.204699	56712	0.00142802	81.1017	0.0733392	109.392	-0.00876345	0.0106077	0.408726	0.202364	262022	CHD/CAD	UK Biobank
PC1	rs4299376	2	44072576	T	G	T	G	-0.472995	0.0554764	1.51422e-17	0.678178	56712	0.00128016	72.6937	0.0733392	109.392	-0.0339901	0.00910193	0.000188173	0.676468	262022	CHD/CAD	UK Biobank
PC1	rs4533439	2	21141815	C	T	C	T	0.309251	0.0528198	4.77506e-09	0.409063	56712	0.000604076	34.279	0.0733392	109.392	0.00361742	0.0086676	0.676423	0.4119	262022	CHD/CAD	UK Biobank
PC1	rs4704834	5	156443066	G	A	G	A	0.462068	0.0538266	9.13248e-18	0.643928	56712	0.00129771	73.6916	0.0733392	109.392	0.0298736	0.00890049	0.000789649	0.645403	262022	CHD/CAD	UK Biobank
PC1	rs56325564	17	45766771	A	G	A	G	0.298011	0.0519367	9.58203e-09	0.482406	56712	0.000580215	32.9242	0.0733392	109.392	0.0313371	0.00857854	0.000259228	0.482156	262022	CHD/CAD	UK Biobank
PC1	rs569262736	20	34310351	T	A	T	A	-0.835192	0.150228	2.70561e-08	0.0361779	56712	0.000544702	30.908	0.0733392	109.392	0.0320145	0.0246941	0.194823	0.0363305	262022	CHD/CAD	UK Biobank
PC1	rs58946909	8	19840341	A	G	A	G	-1.06714	0.0859482	2.13683e-35	0.0999803	56712	0.00271091	154.159	0.0733392	109.392	-0.0810248	0.0143211	1.53401e-08	0.0978073	262022	CHD/CAD	UK Biobank
PC1	rs633695	15	58725839	G	A	G	A	0.486136	0.0570345	1.54753e-17	0.290676	56712	0.00127941	72.6508	0.0733392	109.392	0.0245699	0.00939997	0.00895329	0.293747	262022	CHD/CAD	UK Biobank
PC1	rs6602911	13	114547372	T	C	T	C	0.357028	0.0537105	2.98576e-11	0.35879	56712	0.000778526	44.1862	0.0733392	109.392	0.0194674	0.00889446	0.0286183	0.35856	262022	CHD/CAD	UK Biobank
PC1	rs6717858	2	165539661	C	T	C	T	-0.382413	0.0526004	3.59075e-13	0.403983	56712	0.000931124	52.8551	0.0733392	109.392	-0.0218149	0.00869623	0.0121231	0.401143	262022	CHD/CAD	UK Biobank
PC1	rs693	2	21232195	A	G	A	G	0.847969	0.051767	2.63622e-60	0.519299	56712	0.004709	268.321	0.0733392	109.392	0.00685627	0.0085179	0.420863	0.523	262022	CHD/CAD	UK Biobank
PC1	rs6985620	8	59370159	C	T	C	T	-0.305171	0.0548118	2.58255e-08	0.667173	56712	0.000546294	30.9983	0.0733392	109.392	-0.00924293	0.00903931	0.306532	0.665977	262022	CHD/CAD	UK Biobank
PC1	rs71624137	5	55859146	C	T	C	T	0.461543	0.0790996	5.38021e-09	0.121043	56712	0.000599985	34.0468	0.0733392	109.392	0.0157822	0.0129046	0.221331	0.124172	262022	CHD/CAD	UK Biobank
PC1	rs74747585	19	45039971	C	T	C	T	-0.928951	0.16774	3.0588e-08	0.0255928	56712	0.000540509	30.6699	0.0733392	109.392	-0.0432883	0.0278538	0.120155	0.0250819	262022	CHD/CAD	UK Biobank
PC1	rs7537484	1	16400384	A	C	A	C	-0.304181	0.0556747	4.66729e-08	0.320994	56712	0.000526072	29.8503	0.0733392	109.392	-0.0223219	0.00920084	0.0152631	0.32023	262022	CHD/CAD	UK Biobank
PC1	rs8107974	19	19388500	T	A	T	A	-1.34833	0.0976184	2.15116e-43	0.0756898	56712	0.00335271	190.778	0.0733392	109.392	-0.050033	0.0161003	0.00188629	0.0759526	262022	CHD/CAD	UK Biobank
PC1	rs1081105	19	45412955	C	A	C	A	1.47243	0.159787	3.11393e-20	0.0268218	56712	0.00149507	84.9154	0.0733392	109.392	0.063297	0.0410202	0.122814	0.0213093	299914	ISTR	FinnGen
PC1	rs11057397	12	124419728	T	C	T	C	-0.300385	0.054712	4.01284e-08	0.337395	56712	0.000531234	30.1433	0.0733392	109.392	0.00807899	0.0127293	0.525641	0.307084	299914	ISTR	FinnGen
PC1	rs11206515	1	55516188	T	C	T	C	0.415093	0.0535555	9.13821e-15	0.610843	56712	0.00105815	60.0735	0.0733392	109.392	0.0125501	0.0130151	0.334912	0.715512	299914	ISTR	FinnGen
PC1	rs112875651	8	126506694	A	G	A	G	-0.900489	0.053535	1.72534e-63	0.396638	56712	0.00496415	282.931	0.0733392	109.392	-0.00822035	0.0120067	0.493567	0.386285	299914	ISTR	FinnGen
PC1	rs11753995	6	160575366	A	G	A	G	0.455691	0.0686446	3.17084e-11	0.169965	56712	0.000776454	44.0685	0.0733392	109.392	0.0148744	0.0167174	0.373597	0.141149	299914	ISTR	FinnGen
PC1	rs12208357	6	160543148	T	C	T	C	0.727579	0.101757	8.66751e-13	0.0695403	56712	0.000900669	51.1248	0.0733392	109.392	0.0151075	0.0251211	0.547583	0.0568046	299914	ISTR	FinnGen
PC1	rs12916	5	74656539	C	T	C	T	0.526293	0.0527967	2.09787e-23	0.397843	56712	0.00174907	99.3669	0.0733392	109.392	0.011005	0.0117196	0.347718	0.45358	299914	ISTR	FinnGen
PC1	rs13108218	4	3443931	G	A	G	A	-0.417527	0.0536068	6.77044e-15	0.619961	56712	0.00106854	60.6638	0.0733392	109.392	-0.01983	0.0125688	0.114632	0.67708	299914	ISTR	FinnGen
PC1	rs141469619	11	116714293	G	A	G	A	1.89589	0.278813	1.04702e-11	0.00962099	56712	0.00081465	46.2381	0.0733392	109.392	-0.0399388	0.0956217	0.676184	0.00414536	299914	ISTR	FinnGen
PC1	rs144439590	19	45041317	T	C	T	C	-1.07943	0.15097	8.67751e-13	0.0315502	56712	0.00090062	51.122	0.0733392	109.392	0.0741614	0.0488732	0.129159	0.0150327	299914	ISTR	FinnGen
PC1	rs1471251	4	87976359	T	A	T	A	0.335556	0.0529735	2.38237e-10	0.39749	56712	0.000707018	40.1248	0.0733392	109.392	0.0027747	0.0119572	0.816497	0.396873	299914	ISTR	FinnGen
PC1	rs17248727	19	11198502	C	T	C	T	-1.44564	0.0784272	7.16154e-76	0.123167	56712	0.00595549	339.771	0.0733392	109.392	-0.0879853	0.019787	8.72328e-06	0.101467	299914	ISTR	FinnGen
PC1	rs173539	16	56988044	T	C	T	C	-0.515833	0.0545218	3.04942e-21	0.333527	56712	0.00157586	89.5113	0.0733392	109.392	-0.0284	0.0130175	0.0291333	0.28352	299914	ISTR	FinnGen
PC1	rs186696265	6	161111700	T	C	T	C	-1.27782	0.224025	1.1708e-08	0.0135411	56712	0.000573353	32.5347	0.0733392	109.392	0.00438112	0.0465915	0.925083	0.0164606	299914	ISTR	FinnGen
PC1	rs1883711	20	39179822	C	G	C	G	1.42509	0.153919	2.06925e-20	0.0302182	56712	0.00150928	85.7235	0.0733392	109.392	-0.0189767	0.0242508	0.433909	0.0629851	299914	ISTR	FinnGen
PC1	rs2000999	16	72108093	A	G	A	G	0.450257	0.06607	9.4364e-12	0.187006	56712	0.000818242	46.4422	0.0733392	109.392	-0.00261289	0.0147473	0.859369	0.194074	299914	ISTR	FinnGen
PC1	rs2122982	12	57781893	A	G	A	G	-0.3331	0.0603343	3.37265e-08	0.238988	56712	0.000537171	30.4804	0.0733392	109.392	-0.0091422	0.0137696	0.506727	0.233823	299914	ISTR	FinnGen
PC1	rs2126259	8	9185146	C	T	C	T	0.469892	0.0853018	3.61736e-08	0.898249	56712	0.000534777	30.3445	0.0733392	109.392	-0.0254546	0.0161548	0.115102	0.844221	299914	ISTR	FinnGen
PC1	rs261290	15	58678720	C	T	C	T	-0.66311	0.0544141	3.67416e-34	0.655854	56712	0.00261179	148.507	0.0733392	109.392	0.0127656	0.012026	0.288462	0.619145	299914	ISTR	FinnGen
PC1	rs2721961	8	116657911	G	T	G	T	-0.351392	0.0574103	9.31559e-10	0.283029	56712	0.00066015	37.4631	0.0733392	109.392	-0.000241211	0.0126655	0.984805	0.309124	299914	ISTR	FinnGen
PC1	rs2738447	19	11227480	C	A	C	A	0.366341	0.0526051	3.30774e-12	0.589328	56712	0.000854416	48.4971	0.0733392	109.392	0.0244513	0.0119535	0.0408019	0.605717	299914	ISTR	FinnGen
PC1	rs28383314	6	32587213	C	T	C	T	0.433209	0.0530178	3.05824e-16	0.619745	56712	0.00117589	66.7654	0.0733392	109.392	-0.015594	0.0125923	0.215575	0.688883	299914	ISTR	FinnGen
PC1	rs28752924	6	31303922	C	T	C	T	0.299466	0.0538425	2.6688e-08	0.444306	56712	0.000545171	30.9346	0.0733392	109.392	-0.00838095	0.0125086	0.502848	0.443044	299914	ISTR	FinnGen
PC1	rs34121855	7	73040814	G	T	G	T	-0.578224	0.0642068	2.1439e-19	0.204699	56712	0.00142802	81.1017	0.0733392	109.392	0.0124404	0.0151569	0.411774	0.180557	299914	ISTR	FinnGen
PC1	rs4299376	2	44072576	T	G	T	G	-0.472995	0.0554764	1.51422e-17	0.678178	56712	0.00128016	72.6937	0.0733392	109.392	-0.0219146	0.0141771	0.122158	0.783765	299914	ISTR	FinnGen
PC1	rs4533439	2	21141815	C	T	C	T	0.309251	0.0528198	4.77506e-09	0.409063	56712	0.000604076	34.279	0.0733392	109.392	0.00181689	0.0121146	0.880784	0.36838	299914	ISTR	FinnGen
PC1	rs4704834	5	156443066	G	A	G	A	0.462068	0.0538266	9.13248e-18	0.643928	56712	0.00129771	73.6916	0.0733392	109.392	0.0136968	0.0125136	0.273713	0.672038	299914	ISTR	FinnGen
PC1	rs56325564	17	45766771	A	G	A	G	0.298011	0.0519367	9.58203e-09	0.482406	56712	0.000580215	32.9242	0.0733392	109.392	-0.0164501	0.0117393	0.161128	0.459892	299914	ISTR	FinnGen
PC1	rs58946909	8	19840341	A	G	A	G	-1.06714	0.0859482	2.13683e-35	0.0999803	56712	0.00271091	154.159	0.0733392	109.392	0.0523535	0.0207443	0.0116107	0.08607	299914	ISTR	FinnGen
PC1	rs633695	15	58725839	G	A	G	A	0.486136	0.0570345	1.54753e-17	0.290676	56712	0.00127941	72.6508	0.0733392	109.392	-0.00621807	0.012678	0.623808	0.305779	299914	ISTR	FinnGen
PC1	rs6602911	13	114547372	T	C	T	C	0.357028	0.0537105	2.98576e-11	0.35879	56712	0.000778526	44.1862	0.0733392	109.392	0.00438507	0.0122845	0.721122	0.3634	299914	ISTR	FinnGen
PC1	rs6717858	2	165539661	C	T	C	T	-0.382413	0.0526004	3.59075e-13	0.403983	56712	0.000931124	52.8551	0.0733392	109.392	-0.00610563	0.0120871	0.613462	0.376411	299914	ISTR	FinnGen
PC1	rs693	2	21232195	A	G	A	G	0.847969	0.051767	2.63622e-60	0.519299	56712	0.004709	268.321	0.0733392	109.392	-0.0144106	0.0118419	0.223635	0.421275	299914	ISTR	FinnGen
PC1	rs6985620	8	59370159	C	T	C	T	-0.305171	0.0548118	2.58255e-08	0.667173	56712	0.000546294	30.9983	0.0733392	109.392	0.0155359	0.0120139	0.195955	0.615064	299914	ISTR	FinnGen
PC1	rs71624137	5	55859146	C	T	C	T	0.461543	0.0790996	5.38021e-09	0.121043	56712	0.000599985	34.0468	0.0733392	109.392	-0.0105506	0.0186673	0.571942	0.111504	299914	ISTR	FinnGen
PC1	rs74747585	19	45039971	C	T	C	T	-0.928951	0.16774	3.0588e-08	0.0255928	56712	0.000540509	30.6699	0.0733392	109.392	-0.0796435	0.0802172	0.320784	0.00557756	299914	ISTR	FinnGen
PC1	rs7537484	1	16400384	A	C	A	C	-0.304181	0.0556747	4.66729e-08	0.320994	56712	0.000526072	29.8503	0.0733392	109.392	0.0181002	0.0131788	0.169618	0.269641	299914	ISTR	FinnGen
PC1	rs8107974	19	19388500	T	A	T	A	-1.34833	0.0976184	2.15116e-43	0.0756898	56712	0.00335271	190.778	0.0733392	109.392	0.00365746	0.0238686	0.878214	0.0648264	299914	ISTR	FinnGen
PC1	rs1081105	19	45412955	C	A	C	A	1.47243	0.159787	3.11393e-20	0.0268218	56712	0.00149507	84.9154	0.0733392	109.392	0.0217	0.0374	0.5617	0.0253	440328	ISTR	MEGASTROKE
PC1	rs11057397	12	124419728	T	C	T	C	-0.300385	0.054712	4.01284e-08	0.337395	56712	0.000531234	30.1433	0.0733392	109.392	-0.0124	0.0105	0.2372	0.3423	440328	ISTR	MEGASTROKE
PC1	rs11206515	1	55516188	T	C	T	C	0.415093	0.0535555	9.13821e-15	0.610843	56712	0.00105815	60.0735	0.0733392	109.392	-0.0024	0.0106	0.8214	0.6187	440328	ISTR	MEGASTROKE
PC1	rs112875651	8	126506694	A	G	A	G	-0.900489	0.053535	1.72534e-63	0.396638	56712	0.00496415	282.931	0.0733392	109.392	0.0043	0.0104	0.6818	0.3973	440328	ISTR	MEGASTROKE
PC1	rs11753995	6	160575366	A	G	A	G	0.455691	0.0686446	3.17084e-11	0.169965	56712	0.000776454	44.0685	0.0733392	109.392	-0.0098	0.0137	0.476	0.1655	440328	ISTR	MEGASTROKE
PC1	rs12208357	6	160543148	T	C	T	C	0.727579	0.101757	8.66751e-13	0.0695403	56712	0.000900669	51.1248	0.0733392	109.392	-0.0223	0.0201	0.2682	0.0709	440328	ISTR	MEGASTROKE
PC1	rs12239737	1	63086001	A	T	A	T	-0.77609	0.0555968	2.76333e-44	0.338918	56712	0.00342421	194.861	0.0733392	109.392	0.0113	0.0107	0.2876	0.3171	440328	ISTR	MEGASTROKE
PC1	rs12916	5	74656539	C	T	C	T	0.526293	0.0527967	2.09787e-23	0.397843	56712	0.00174907	99.3669	0.0733392	109.392	-0.0099	0.0106	0.3503	0.4013	440328	ISTR	MEGASTROKE
PC1	rs13108218	4	3443931	G	A	G	A	-0.417527	0.0536068	6.77044e-15	0.619961	56712	0.00106854	60.6638	0.0733392	109.392	-0.0182	0.0106	0.08701	0.6089	440328	ISTR	MEGASTROKE
PC1	rs141469619	11	116714293	G	A	G	A	1.89589	0.278813	1.04702e-11	0.00962099	56712	0.00081465	46.2381	0.0733392	109.392	-0.0075	0.0775	0.9234	0.0121	440328	ISTR	MEGASTROKE
PC1	rs144439590	19	45041317	T	C	T	C	-1.07943	0.15097	8.67751e-13	0.0315502	56712	0.00090062	51.122	0.0733392	109.392	-0.0022	0.0372	0.9539	0.0264	440328	ISTR	MEGASTROKE
PC1	rs1471251	4	87976359	T	A	T	A	0.335556	0.0529735	2.38237e-10	0.39749	56712	0.000707018	40.1248	0.0733392	109.392	0.0155	0.0103	0.1327	0.3936	440328	ISTR	MEGASTROKE
PC1	rs17248727	19	11198502	C	T	C	T	-1.44564	0.0784272	7.16154e-76	0.123167	56712	0.00595549	339.771	0.0733392	109.392	-0.0748	0.0161	3.444e-06	0.1145	440328	ISTR	MEGASTROKE
PC1	rs173539	16	56988044	T	C	T	C	-0.515833	0.0545218	3.04942e-21	0.333527	56712	0.00157586	89.5113	0.0733392	109.392	0.0074	0.0111	0.5058	0.3256	440328	ISTR	MEGASTROKE
PC1	rs186696265	6	161111700	T	C	T	C	-1.27782	0.224025	1.1708e-08	0.0135411	56712	0.000573353	32.5347	0.0733392	109.392	0.0383	0.0556	0.4905	0.014	440328	ISTR	MEGASTROKE
PC1	rs1883711	20	39179822	C	G	C	G	1.42509	0.153919	2.06925e-20	0.0302182	56712	0.00150928	85.7235	0.0733392	109.392	-0.039	0.0338	0.2482	0.0412	440328	ISTR	MEGASTROKE
PC1	rs2000999	16	72108093	A	G	A	G	0.450257	0.06607	9.4364e-12	0.187006	56712	0.000818242	46.4422	0.0733392	109.392	0.0141	0.0129	0.2741	0.1943	440328	ISTR	MEGASTROKE
PC1	rs2122982	12	57781893	A	G	A	G	-0.3331	0.0603343	3.37265e-08	0.238988	56712	0.000537171	30.4804	0.0733392	109.392	-0.0075	0.0116	0.516	0.2462	440328	ISTR	MEGASTROKE
PC1	rs2126259	8	9185146	C	T	C	T	0.469892	0.0853018	3.61736e-08	0.898249	56712	0.000534777	30.3445	0.0733392	109.392	-0.0145	0.0172	0.398	0.9057	440328	ISTR	MEGASTROKE
PC1	rs261290	15	58678720	C	T	C	T	-0.66311	0.0544141	3.67416e-34	0.655854	56712	0.00261179	148.507	0.0733392	109.392	0.0051	0.0104	0.6232	0.6576	440328	ISTR	MEGASTROKE
PC1	rs2721961	8	116657911	G	T	G	T	-0.351392	0.0574103	9.31559e-10	0.283029	56712	0.00066015	37.4631	0.0733392	109.392	0.0118	0.0111	0.2878	0.2715	440328	ISTR	MEGASTROKE
PC1	rs2738447	19	11227480	C	A	C	A	0.366341	0.0526051	3.30774e-12	0.589328	56712	0.000854416	48.4971	0.0733392	109.392	0.0132	0.01	0.1864	0.5795	440328	ISTR	MEGASTROKE
PC1	rs28383314	6	32587213	C	T	C	T	0.433209	0.0530178	3.05824e-16	0.619745	56712	0.00117589	66.7654	0.0733392	109.392	0.0151	0.0121	0.2115	0.6279	440328	ISTR	MEGASTROKE
PC1	rs34121855	7	73040814	G	T	G	T	-0.578224	0.0642068	2.1439e-19	0.204699	56712	0.00142802	81.1017	0.0733392	109.392	-0.0052	0.0135	0.6966	0.1914	440328	ISTR	MEGASTROKE
PC1	rs4299376	2	44072576	T	G	T	G	-0.472995	0.0554764	1.51422e-17	0.678178	56712	0.00128016	72.6937	0.0733392	109.392	-0.0183	0.0115	0.1097	0.6915	440328	ISTR	MEGASTROKE
PC1	rs4533439	2	21141815	C	T	C	T	0.309251	0.0528198	4.77506e-09	0.409063	56712	0.000604076	34.279	0.0733392	109.392	0.0019	0.01	0.8488	0.4188	440328	ISTR	MEGASTROKE
PC1	rs4704834	5	156443066	G	A	G	A	0.462068	0.0538266	9.13248e-18	0.643928	56712	0.00129771	73.6916	0.0733392	109.392	0.0054	0.0103	0.5968	0.6364	440328	ISTR	MEGASTROKE
PC1	rs56325564	17	45766771	A	G	A	G	0.298011	0.0519367	9.58203e-09	0.482406	56712	0.000580215	32.9242	0.0733392	109.392	0.0062	0.0109	0.5705	0.4701	440328	ISTR	MEGASTROKE
PC1	rs58946909	8	19840341	A	G	A	G	-1.06714	0.0859482	2.13683e-35	0.0999803	56712	0.00271091	154.159	0.0733392	109.392	0.012	0.0167	0.4713	0.1	440328	ISTR	MEGASTROKE
PC1	rs633695	15	58725839	G	A	G	A	0.486136	0.0570345	1.54753e-17	0.290676	56712	0.00127941	72.6508	0.0733392	109.392	0.0073	0.0108	0.4999	0.2877	440328	ISTR	MEGASTROKE
PC1	rs6602911	13	114547372	T	C	T	C	0.357028	0.0537105	2.98576e-11	0.35879	56712	0.000778526	44.1862	0.0733392	109.392	0.0218	0.0122	0.07381	0.374	440328	ISTR	MEGASTROKE
PC1	rs6717858	2	165539661	C	T	C	T	-0.382413	0.0526004	3.59075e-13	0.403983	56712	0.000931124	52.8551	0.0733392	109.392	-0.0138	0.0102	0.1748	0.419	440328	ISTR	MEGASTROKE
PC1	rs693	2	21232195	A	G	A	G	0.847969	0.051767	2.63622e-60	0.519299	56712	0.004709	268.321	0.0733392	109.392	-0.0087	0.0102	0.3942	0.5019	440328	ISTR	MEGASTROKE
PC1	rs6985620	8	59370159	C	T	C	T	-0.305171	0.0548118	2.58255e-08	0.667173	56712	0.000546294	30.9983	0.0733392	109.392	-0.0144	0.0104	0.1667	0.6602	440328	ISTR	MEGASTROKE
PC1	rs71624137	5	55859146	C	T	C	T	0.461543	0.0790996	5.38021e-09	0.121043	56712	0.000599985	34.0468	0.0733392	109.392	0.0081	0.0154	0.5969	0.1206	440328	ISTR	MEGASTROKE
PC1	rs74747585	19	45039971	C	T	C	T	-0.928951	0.16774	3.0588e-08	0.0255928	56712	0.000540509	30.6699	0.0733392	109.392	0.0462	0.0445	0.2991	0.02	440328	ISTR	MEGASTROKE
PC1	rs8107974	19	19388500	T	A	T	A	-1.34833	0.0976184	2.15116e-43	0.0756898	56712	0.00335271	190.778	0.0733392	109.392	-0.0259	0.019	0.172	0.0787	440328	ISTR	MEGASTROKE
PC1	rs1065853	19	45413233	T	G	T	G	-2.82967	0.093515	1e-200	0.0837089	56712	0.0158883	915.607	0.0733392	109.392	-0.0831536	0.0375526	0.0268067	0.0794325	262022	ISTR	UK Biobank
PC1	rs1081105	19	45412955	C	A	C	A	1.47243	0.159787	3.11393e-20	0.0268218	56712	0.00149507	84.9154	0.0733392	109.392	0.0540102	0.0623273	0.386185	0.0278251	262022	ISTR	UK Biobank
PC1	rs11057397	12	124419728	T	C	T	C	-0.300385	0.054712	4.01284e-08	0.337395	56712	0.000531234	30.1433	0.0733392	109.392	0.0473523	0.0214949	0.0275976	0.33674	262022	ISTR	UK Biobank
PC1	rs11206515	1	55516188	T	C	T	C	0.415093	0.0535555	9.13821e-15	0.610843	56712	0.00105815	60.0735	0.0733392	109.392	-0.0287459	0.0210856	0.17279	0.61196	262022	ISTR	UK Biobank
PC1	rs112875651	8	126506694	A	G	A	G	-0.900489	0.053535	1.72534e-63	0.396638	56712	0.00496415	282.931	0.0733392	109.392	0.0051479	0.0211054	0.807298	0.390459	262022	ISTR	UK Biobank
PC1	rs11753995	6	160575366	A	G	A	G	0.455691	0.0686446	3.17084e-11	0.169965	56712	0.000776454	44.0685	0.0733392	109.392	-0.0110652	0.0270059	0.682002	0.171164	262022	ISTR	UK Biobank
PC1	rs12208357	6	160543148	T	C	T	C	0.727579	0.101757	8.66751e-13	0.0695403	56712	0.000900669	51.1248	0.0733392	109.392	-0.0515672	0.0399488	0.196762	0.0705261	262022	ISTR	UK Biobank
PC1	rs12239737	1	63086001	A	T	A	T	-0.77609	0.0555968	2.76333e-44	0.338918	56712	0.00342421	194.861	0.0733392	109.392	0.0237134	0.0218609	0.278037	0.33412	262022	ISTR	UK Biobank
PC1	rs12916	5	74656539	C	T	C	T	0.526293	0.0527967	2.09787e-23	0.397843	56712	0.00174907	99.3669	0.0733392	109.392	-0.0329845	0.020727	0.111525	0.401138	262022	ISTR	UK Biobank
PC1	rs13108218	4	3443931	G	A	G	A	-0.417527	0.0536068	6.77044e-15	0.619961	56712	0.00106854	60.6638	0.0733392	109.392	0.0139125	0.021086	0.509384	0.614313	262022	ISTR	UK Biobank
PC1	rs141469619	11	116714293	G	A	G	A	1.89589	0.278813	1.04702e-11	0.00962099	56712	0.00081465	46.2381	0.0733392	109.392	-0.0252553	0.10752	0.814295	0.0100183	262022	ISTR	UK Biobank
PC1	rs144439590	19	45041317	T	C	T	C	-1.07943	0.15097	8.67751e-13	0.0315502	56712	0.00090062	51.122	0.0733392	109.392	0.0365518	0.0603628	0.544824	0.0305804	262022	ISTR	UK Biobank
PC1	rs1471251	4	87976359	T	A	T	A	0.335556	0.0529735	2.38237e-10	0.39749	56712	0.000707018	40.1248	0.0733392	109.392	0.0287925	0.0208179	0.166646	0.398391	262022	ISTR	UK Biobank
PC1	rs17248727	19	11198502	C	T	C	T	-1.44564	0.0784272	7.16154e-76	0.123167	56712	0.00595549	339.771	0.0733392	109.392	-0.0216706	0.0316423	0.493432	0.117799	262022	ISTR	UK Biobank
PC1	rs173539	16	56988044	T	C	T	C	-0.515833	0.0545218	3.04942e-21	0.333527	56712	0.00157586	89.5113	0.0733392	109.392	-0.0345922	0.0216285	0.109735	0.330449	262022	ISTR	UK Biobank
PC1	rs186696265	6	161111700	T	C	T	C	-1.27782	0.224025	1.1708e-08	0.0135411	56712	0.000573353	32.5347	0.0733392	109.392	0.144524	0.0843239	0.0865436	0.0148272	262022	ISTR	UK Biobank
PC1	rs1883711	20	39179822	C	G	C	G	1.42509	0.153919	2.06925e-20	0.0302182	56712	0.00150928	85.7235	0.0733392	109.392	0.0177197	0.0595149	0.765905	0.0315134	262022	ISTR	UK Biobank
PC1	rs2000999	16	72108093	A	G	A	G	0.450257	0.06607	9.4364e-12	0.187006	56712	0.000818242	46.4422	0.0733392	109.392	-0.000802861	0.0259723	0.97534	0.190066	262022	ISTR	UK Biobank
PC1	rs2122982	12	57781893	A	G	A	G	-0.3331	0.0603343	3.37265e-08	0.238988	56712	0.000537171	30.4804	0.0733392	109.392	0.0283506	0.0238288	0.234141	0.238808	262022	ISTR	UK Biobank
PC1	rs2126259	8	9185146	C	T	C	T	0.469892	0.0853018	3.61736e-08	0.898249	56712	0.000534777	30.3445	0.0733392	109.392	-0.0537306	0.0336169	0.109972	0.898646	262022	ISTR	UK Biobank
PC1	rs261290	15	58678720	C	T	C	T	-0.66311	0.0544141	3.67416e-34	0.655854	56712	0.00261179	148.507	0.0733392	109.392	-0.0464695	0.0213907	0.029824	0.654057	262022	ISTR	UK Biobank
PC1	rs2721961	8	116657911	G	T	G	T	-0.351392	0.0574103	9.31559e-10	0.283029	56712	0.00066015	37.4631	0.0733392	109.392	-0.00878664	0.0226921	0.698599	0.280726	262022	ISTR	UK Biobank
PC1	rs2738447	19	11227480	C	A	C	A	0.366341	0.0526051	3.30774e-12	0.589328	56712	0.000854416	48.4971	0.0733392	109.392	-0.00911536	0.0207129	0.659878	0.593049	262022	ISTR	UK Biobank
PC1	rs28383314	6	32587213	C	T	C	T	0.433209	0.0530178	3.05824e-16	0.619745	56712	0.00117589	66.7654	0.0733392	109.392	-0.0484342	0.0209411	0.020729	0.625158	262022	ISTR	UK Biobank
PC1	rs28752924	6	31303922	C	T	C	T	0.299466	0.0538425	2.6688e-08	0.444306	56712	0.000545171	30.9346	0.0733392	109.392	-0.0437002	0.021132	0.0386434	0.445422	262022	ISTR	UK Biobank
PC1	rs34121855	7	73040814	G	T	G	T	-0.578224	0.0642068	2.1439e-19	0.204699	56712	0.00142802	81.1017	0.0733392	109.392	0.0285137	0.0253163	0.260039	0.202364	262022	ISTR	UK Biobank
PC1	rs4299376	2	44072576	T	G	T	G	-0.472995	0.0554764	1.51422e-17	0.678178	56712	0.00128016	72.6937	0.0733392	109.392	-0.00479309	0.0217303	0.825425	0.676468	262022	ISTR	UK Biobank
PC1	rs4533439	2	21141815	C	T	C	T	0.309251	0.0528198	4.77506e-09	0.409063	56712	0.000604076	34.279	0.0733392	109.392	-0.00748101	0.0206925	0.717701	0.4119	262022	ISTR	UK Biobank
PC1	rs4704834	5	156443066	G	A	G	A	0.462068	0.0538266	9.13248e-18	0.643928	56712	0.00129771	73.6916	0.0733392	109.392	0.0114126	0.0212383	0.59102	0.645403	262022	ISTR	UK Biobank
PC1	rs56325564	17	45766771	A	G	A	G	0.298011	0.0519367	9.58203e-09	0.482406	56712	0.000580215	32.9242	0.0733392	109.392	0.0251404	0.0204773	0.219553	0.482156	262022	ISTR	UK Biobank
PC1	rs569262736	20	34310351	T	A	T	A	-0.835192	0.150228	2.70561e-08	0.0361779	56712	0.000544702	30.908	0.0733392	109.392	0.0486671	0.0590744	0.410038	0.0363305	262022	ISTR	UK Biobank
PC1	rs58946909	8	19840341	A	G	A	G	-1.06714	0.0859482	2.13683e-35	0.0999803	56712	0.00271091	154.159	0.0733392	109.392	-0.0458776	0.0341525	0.179169	0.0978073	262022	ISTR	UK Biobank
PC1	rs633695	15	58725839	G	A	G	A	0.486136	0.0570345	1.54753e-17	0.290676	56712	0.00127941	72.6508	0.0733392	109.392	0.0136407	0.0224472	0.5434	0.293747	262022	ISTR	UK Biobank
PC1	rs6602911	13	114547372	T	C	T	C	0.357028	0.0537105	2.98576e-11	0.35879	56712	0.000778526	44.1862	0.0733392	109.392	0.00767726	0.0212288	0.717618	0.35856	262022	ISTR	UK Biobank
PC1	rs6717858	2	165539661	C	T	C	T	-0.382413	0.0526004	3.59075e-13	0.403983	56712	0.000931124	52.8551	0.0733392	109.392	0.0234586	0.0207531	0.258322	0.401143	262022	ISTR	UK Biobank
PC1	rs693	2	21232195	A	G	A	G	0.847969	0.051767	2.63622e-60	0.519299	56712	0.004709	268.321	0.0733392	109.392	0.0209721	0.0203206	0.302043	0.523	262022	ISTR	UK Biobank
PC1	rs6985620	8	59370159	C	T	C	T	-0.305171	0.0548118	2.58255e-08	0.667173	56712	0.000546294	30.9983	0.0733392	109.392	-0.0273119	0.0215771	0.20559	0.665977	262022	ISTR	UK Biobank
PC1	rs71624137	5	55859146	C	T	C	T	0.461543	0.0790996	5.38021e-09	0.121043	56712	0.000599985	34.0468	0.0733392	109.392	0.00521759	0.0307896	0.865435	0.124172	262022	ISTR	UK Biobank
PC1	rs74747585	19	45039971	C	T	C	T	-0.928951	0.16774	3.0588e-08	0.0255928	56712	0.000540509	30.6699	0.0733392	109.392	-0.0098622	0.0664137	0.881951	0.0250819	262022	ISTR	UK Biobank
PC1	rs7537484	1	16400384	A	C	A	C	-0.304181	0.0556747	4.66729e-08	0.320994	56712	0.000526072	29.8503	0.0733392	109.392	-0.0198507	0.0219671	0.366178	0.32023	262022	ISTR	UK Biobank
PC1	rs8107974	19	19388500	T	A	T	A	-1.34833	0.0976184	2.15116e-43	0.0756898	56712	0.00335271	190.778	0.0733392	109.392	0.0498128	0.03838	0.194327	0.0759526	262022	ISTR	UK Biobank

### Sheet: Table S4
Table S4. The detailed information of the identified PC2-sepecifc genetic variants, and their associations with PC2 and and outcomes
PCs	SNP	chr.exposure	pos.exposure	effect_allele.exposure	other_allele.exposure	effect_allele.outcome	other_allele.outcome	beta.exposure	se.exposure	pval.exposure	eaf.exposure	samplesize.exposure	explain_var.exposure	F_statistic.exposure	Overall_explain_var.exposure	Overall_F.exposure	beta.outcome	se.outcome	pval.outcome	eaf.outcome	samplesize.outcome	OUTCOME	DATABASE
PC2	rs10864728	1	230304914	G	A	G	A	0.274166	0.033015	1.00434e-16	0.61483	56712	0.00121451	68.9612	0.089956	151.408	0.0054	0.0085	0.52	0.61	455313	T2D	DIAGRAM
PC2	rs116843064	19	8429323	A	G	A	G	1.15313	0.115731	2.19275e-23	0.0198106	56712	0.00174752	99.2789	0.089956	151.408	-0.073	0.031	0.019	0.023	455313	T2D	DIAGRAM
PC2	rs117199990	8	19820916	T	C	T	C	1.00259	0.0529895	7.71599e-80	0.102841	56712	0.00627277	357.987	0.089956	151.408	-0.07	0.014	5.7e-07	0.1	455313	T2D	DIAGRAM
PC2	rs11789603	9	107647019	T	C	T	C	0.285251	0.0519547	4.01088e-08	0.109062	56712	0.00053125	30.1443	0.089956	151.408	0.014	0.014	0.33	0.099	455313	T2D	DIAGRAM
PC2	rs13107325	4	103188709	T	C	T	C	-0.40327	0.0610466	3.95003e-11	0.0752222	56712	0.000768882	43.6384	0.089956	151.408	0.028	0.018	0.13	0.066	455313	T2D	DIAGRAM
PC2	rs13338063	16	56838978	G	T	G	T	0.226051	0.0325609	3.85464e-12	0.442653	56712	0.000849134	48.197	0.089956	151.408	0.012	0.0085	0.17	0.42	455313	T2D	DIAGRAM
PC2	rs16939991	15	58555798	G	C	G	C	-0.213796	0.0363897	4.22368e-09	0.268875	56712	0.000608279	34.5177	0.089956	151.408	0.016	0.0094	0.084	0.26	455313	T2D	DIAGRAM
PC2	rs17242381	19	11206729	C	T	C	T	-0.295976	0.0481995	8.21839e-10	0.129509	56712	0.000664453	37.7075	0.089956	151.408	0.01	0.013	0.44	0.11	455313	T2D	DIAGRAM
PC2	rs174535	11	61551356	C	T	C	T	-0.653876	0.0337766	1.71764e-83	0.349767	56712	0.00656483	374.765	0.089956	151.408	-0.036	0.0087	4e-05	0.35	455313	T2D	DIAGRAM
PC2	rs17726130	18	47142243	A	G	A	G	0.461562	0.0842193	4.24188e-08	0.0388899	56712	0.000529337	30.0356	0.089956	151.408	0.048	0.019	0.013	0.054	455313	T2D	DIAGRAM
PC2	rs2043085	15	58680954	C	T	C	T	-0.715218	0.0331044	1.61399e-103	0.614323	56712	0.00816339	466.773	0.089956	151.408	0.022	0.009	0.015	0.62	455313	T2D	DIAGRAM
PC2	rs2070895	15	58723939	A	G	A	G	0.887993	0.0390809	2.71949e-114	0.217008	56712	0.00902151	516.286	0.089956	151.408	-0.0091	0.01	0.37	0.22	455313	T2D	DIAGRAM
PC2	rs2307111	5	75003678	C	T	C	T	0.252354	0.0330187	2.12615e-14	0.395119	56712	0.00102891	58.4118	0.089956	151.408	-0.052	0.0085	8.3e-10	0.4	455313	T2D	DIAGRAM
PC2	rs2642438	1	220970028	G	A	G	A	0.272227	0.0354322	1.55342e-14	0.70523	56712	0.00103978	59.0291	0.089956	151.408	0.005	0.0093	0.59	0.71	455313	T2D	DIAGRAM
PC2	rs2737212	8	116621214	T	C	T	C	0.182057	0.0325788	2.29429e-08	0.550325	56712	0.000550339	31.228	0.089956	151.408	-0.035	0.0084	3e-05	0.57	455313	T2D	DIAGRAM
PC2	rs2792735	10	113921825	A	G	A	G	-0.291658	0.0359848	5.27353e-16	0.721372	56712	0.001157	65.6916	0.089956	151.408	0.025	0.009	0.0051	0.71	455313	T2D	DIAGRAM
PC2	rs2868346	20	44547970	T	C	T	C	0.419649	0.0377901	1.18958e-28	0.760493	56712	0.00216969	123.315	0.089956	151.408	0.0093	0.0096	0.33	0.75	455313	T2D	DIAGRAM
PC2	rs2925979	16	81534790	C	T	C	T	0.208981	0.035141	2.73225e-09	0.700875	56712	0.000623218	35.366	0.089956	151.408	-0.065	0.0091	1.4e-12	0.7	455313	T2D	DIAGRAM
PC2	rs2972143	2	227116365	G	A	G	A	-0.230129	0.0336174	7.61942e-12	0.643418	56712	0.000825621	46.8613	0.089956	151.408	0.099	0.0087	2.9e-30	0.63	455313	T2D	DIAGRAM
PC2	rs326224	11	47255598	C	T	C	T	-0.259631	0.0447203	6.41092e-09	0.846344	56712	0.000593978	33.7057	0.089956	151.408	-0.0077	0.012	0.51	0.83	455313	T2D	DIAGRAM
PC2	rs34062580	7	73033559	A	G	A	G	0.401419	0.0477833	4.433e-17	0.130692	56712	0.00124288	70.5738	0.089956	151.408	0.03	0.013	0.021	0.12	455313	T2D	DIAGRAM
PC2	rs3764261	16	56993324	A	C	A	C	0.945551	0.0343243	4.73166e-167	0.326527	56712	0.0132044	758.869	0.089956	151.408	0.0059	0.0089	0.51	0.32	455313	T2D	DIAGRAM
PC2	rs3820897	2	3642361	C	T	C	T	-0.239314	0.0424983	1.79019e-08	0.82134	56712	0.000558824	31.7098	0.089956	151.408	0.011	0.011	0.29	0.8	455313	T2D	DIAGRAM
PC2	rs503105	2	21315664	T	C	T	C	0.452112	0.0409124	2.17407e-28	0.807087	56712	0.00214869	122.119	0.089956	151.408	-0.0083	0.011	0.43	0.81	455313	T2D	DIAGRAM
PC2	rs660240	1	109817838	C	T	C	T	0.329546	0.0390989	3.50069e-17	0.781642	56712	0.00125108	71.04	0.089956	151.408	-0.032	0.01	0.0018	0.78	455313	T2D	DIAGRAM
PC2	rs673335	11	75450576	C	T	C	T	-0.256792	0.0440369	5.50041e-09	0.159477	56712	0.000599231	34.004	0.089956	151.408	0.022	0.011	0.044	0.18	455313	T2D	DIAGRAM
PC2	rs7241918	18	47160953	T	G	T	G	0.450525	0.042286	1.66607e-26	0.822754	56712	0.00199757	113.513	0.089956	151.408	0.015	0.011	0.16	0.83	455313	T2D	DIAGRAM
PC2	rs72774845	16	15147954	C	A	C	A	-0.234258	0.0349104	1.94284e-11	0.306324	56712	0.00079334	45.0276	0.089956	151.408	-0.0059	0.009	0.51	0.31	455313	T2D	DIAGRAM
PC2	rs72836561	17	41926126	T	C	T	C	-1.04069	0.0928378	3.65024e-29	0.031272	56712	0.00221084	125.659	0.089956	151.408	0.029	0.025	0.26	0.031	455313	T2D	DIAGRAM
PC2	rs737337	19	11347493	C	T	C	T	-0.346557	0.060371	9.44288e-09	0.0771706	56712	0.000580718	32.9528	0.089956	151.408	0.0088	0.015	0.56	0.09	455313	T2D	DIAGRAM
PC2	rs7412	19	45412079	T	C	T	C	-1.78165	0.0583989	1e-200	0.083783	56712	0.016147	930.755	0.089956	151.408	0.0033	0.017	0.84	0.076	455313	T2D	DIAGRAM
PC2	rs7924036	10	65191645	T	G	T	G	0.188491	0.0321939	4.77409e-09	0.503637	56712	0.000604083	34.2795	0.089956	151.408	-0.028	0.0083	0.00086	0.52	455313	T2D	DIAGRAM
PC2	rs921919	12	125265201	A	G	A	G	-0.227874	0.0348777	6.42372e-11	0.668023	56712	0.000752129	42.6868	0.089956	151.408	-0.0013	0.009	0.89	0.66	455313	T2D	DIAGRAM
PC2	rs10864728	1	230304914	G	A	G	A	0.274166	0.033015	1.00434e-16	0.61483	56712	0.00121451	68.9612	0.089956	151.408	-0.0197477	0.00778829	0.0112269	0.55953	299762	T2D	FinnGen
PC2	rs116843064	19	8429323	A	G	A	G	1.15313	0.115731	2.19275e-23	0.0198106	56712	0.00174752	99.2789	0.089956	151.408	-0.0922852	0.0239563	0.000117047	0.0275469	299762	T2D	FinnGen
PC2	rs117199990	8	19820916	T	C	T	C	1.00259	0.0529895	7.71599e-80	0.102841	56712	0.00627277	357.987	0.089956	151.408	-0.0342197	0.0135184	0.0113629	0.0893182	299762	T2D	FinnGen
PC2	rs11789603	9	107647019	T	C	T	C	0.285251	0.0519547	4.01088e-08	0.109062	56712	0.00053125	30.1443	0.089956	151.408	-0.0022454	0.0147096	0.878676	0.0753332	299762	T2D	FinnGen
PC2	rs13107325	4	103188709	T	C	T	C	-0.40327	0.0610466	3.95003e-11	0.0752222	56712	0.000768882	43.6384	0.089956	151.408	0.120335	0.0323811	0.000202232	0.0140163	299762	T2D	FinnGen
PC2	rs13338063	16	56838978	G	T	G	T	0.226051	0.0325609	3.85464e-12	0.442653	56712	0.000849134	48.197	0.089956	151.408	0.0008273	0.00813789	0.919026	0.341929	299762	T2D	FinnGen
PC2	rs16939991	15	58555798	G	C	G	C	-0.213796	0.0363897	4.22368e-09	0.268875	56712	0.000608279	34.5177	0.089956	151.408	0.0144729	0.00950453	0.127824	0.209292	299762	T2D	FinnGen
PC2	rs17242381	19	11206729	C	T	C	T	-0.295976	0.0481995	8.21839e-10	0.129509	56712	0.000664453	37.7075	0.089956	151.408	0.0100754	0.0124427	0.418086	0.109008	299762	T2D	FinnGen
PC2	rs174535	11	61551356	C	T	C	T	-0.653876	0.0337766	1.71764e-83	0.349767	56712	0.00656483	374.765	0.089956	151.408	-0.0287796	0.00782902	0.000236914	0.415628	299762	T2D	FinnGen
PC2	rs17726130	18	47142243	A	G	A	G	0.461562	0.0842193	4.24188e-08	0.0388899	56712	0.000529337	30.0356	0.089956	151.408	0.00438695	0.0135275	0.745712	0.0902756	299762	T2D	FinnGen
PC2	rs2043085	15	58680954	C	T	C	T	-0.715218	0.0331044	1.61399e-103	0.614323	56712	0.00816339	466.773	0.089956	151.408	0.0233254	0.00782925	0.00288942	0.580095	299762	T2D	FinnGen
PC2	rs2070895	15	58723939	A	G	A	G	0.887993	0.0390809	2.71949e-114	0.217008	56712	0.00902151	516.286	0.089956	151.408	0.00411471	0.00883945	0.641577	0.257691	299762	T2D	FinnGen
PC2	rs2307111	5	75003678	C	T	C	T	0.252354	0.0330187	2.12615e-14	0.395119	56712	0.00102891	58.4118	0.089956	151.408	-0.0306315	0.00781934	8.95076e-05	0.426508	299762	T2D	FinnGen
PC2	rs2642438	1	220970028	G	A	G	A	0.272227	0.0354322	1.55342e-14	0.70523	56712	0.00103978	59.0291	0.089956	151.408	-0.00373688	0.00863866	0.665322	0.716056	299762	T2D	FinnGen
PC2	rs2737212	8	116621214	T	C	T	C	0.182057	0.0325788	2.29429e-08	0.550325	56712	0.000550339	31.228	0.089956	151.408	-0.0315791	0.0083724	0.000162069	0.686672	299762	T2D	FinnGen
PC2	rs2792735	10	113921825	A	G	A	G	-0.291658	0.0359848	5.27353e-16	0.721372	56712	0.001157	65.6916	0.089956	151.408	0.015045	0.00820432	0.0666853	0.66909	299762	T2D	FinnGen
PC2	rs2868346	20	44547970	T	C	T	C	0.419649	0.0377901	1.18958e-28	0.760493	56712	0.00216969	123.315	0.089956	151.408	0.0138415	0.00889054	0.119498	0.748511	299762	T2D	FinnGen
PC2	rs2925979	16	81534790	C	T	C	T	0.208981	0.035141	2.73225e-09	0.700875	56712	0.000623218	35.366	0.089956	151.408	-0.0486699	0.00823447	3.41036e-09	0.677502	299762	T2D	FinnGen
PC2	rs2972143	2	227116365	G	A	G	A	-0.230129	0.0336174	7.61942e-12	0.643418	56712	0.000825621	46.8613	0.089956	151.408	0.0729256	0.00805882	1.44079e-19	0.639103	299762	T2D	FinnGen
PC2	rs326224	11	47255598	C	T	C	T	-0.259631	0.0447203	6.41092e-09	0.846344	56712	0.000593978	33.7057	0.089956	151.408	-0.012857	0.00919851	0.162196	0.768063	299762	T2D	FinnGen
PC2	rs34062580	7	73033559	A	G	A	G	0.401419	0.0477833	4.433e-17	0.130692	56712	0.00124288	70.5738	0.089956	151.408	0.052986	0.0114562	3.74429e-06	0.128094	299762	T2D	FinnGen
PC2	rs3764261	16	56993324	A	C	A	C	0.945551	0.0343243	4.73166e-167	0.326527	56712	0.0132044	758.869	0.089956	151.408	-0.0233187	0.00862202	0.00683975	0.279189	299762	T2D	FinnGen
PC2	rs3820897	2	3642361	C	T	C	T	-0.239314	0.0424983	1.79019e-08	0.82134	56712	0.000558824	31.7098	0.089956	151.408	0.00346049	0.0082037	0.673156	0.648096	299762	T2D	FinnGen
PC2	rs503105	2	21315664	T	C	T	C	0.452112	0.0409124	2.17407e-28	0.807087	56712	0.00214869	122.119	0.089956	151.408	-0.00494274	0.00947096	0.601751	0.790402	299762	T2D	FinnGen
PC2	rs660240	1	109817838	C	T	C	T	0.329546	0.0390989	3.50069e-17	0.781642	56712	0.00125108	71.04	0.089956	151.408	-0.0091768	0.00941754	0.329839	0.786647	299762	T2D	FinnGen
PC2	rs673335	11	75450576	C	T	C	T	-0.256792	0.0440369	5.50041e-09	0.159477	56712	0.000599231	34.004	0.089956	151.408	0.023892	0.00900228	0.00795445	0.242309	299762	T2D	FinnGen
PC2	rs6902116	6	31300286	G	A	G	A	-0.214223	0.0349175	8.50927e-10	0.321654	56712	0.000663258	37.6397	0.089956	151.408	0.025377	0.00822881	0.00204287	0.325964	299762	T2D	FinnGen
PC2	rs7241918	18	47160953	T	G	T	G	0.450525	0.042286	1.66607e-26	0.822754	56712	0.00199757	113.513	0.089956	151.408	-0.00271507	0.0102391	0.790881	0.828181	299762	T2D	FinnGen
PC2	rs72774845	16	15147954	C	A	C	A	-0.234258	0.0349104	1.94284e-11	0.306324	56712	0.00079334	45.0276	0.089956	151.408	-0.00207653	0.00833855	0.803339	0.31255	299762	T2D	FinnGen
PC2	rs72836561	17	41926126	T	C	T	C	-1.04069	0.0928378	3.65024e-29	0.031272	56712	0.00221084	125.659	0.089956	151.408	0.0338232	0.0219014	0.122505	0.0324384	299762	T2D	FinnGen
PC2	rs737337	19	11347493	C	T	C	T	-0.346557	0.060371	9.44288e-09	0.0771706	56712	0.000580718	32.9528	0.089956	151.408	0.0272438	0.0134613	0.0429853	0.0905685	299762	T2D	FinnGen
PC2	rs7412	19	45412079	T	C	T	C	-1.78165	0.0583989	1e-200	0.083783	56712	0.016147	930.755	0.089956	151.408	-0.0216204	0.0171376	0.207102	0.0532235	299762	T2D	FinnGen
PC2	rs7924036	10	65191645	T	G	T	G	0.188491	0.0321939	4.77409e-09	0.503637	56712	0.000604083	34.2795	0.089956	151.408	-0.018389	0.00771282	0.0171155	0.513744	299762	T2D	FinnGen
PC2	rs921919	12	125265201	A	G	A	G	-0.227874	0.0348777	6.42372e-11	0.668023	56712	0.000752129	42.6868	0.089956	151.408	-0.001293	0.00786739	0.869456	0.570577	299762	T2D	FinnGen
PC2	rs10864728	1	230304914	G	A	G	A	0.274166	0.033015	1.00434e-16	0.61483	56712	0.00121451	68.9612	0.089956	151.408	-0.00439955	0.0102432	0.667553	0.614128	262022	T2D	UK Biobank
PC2	rs116843064	19	8429323	A	G	A	G	1.15313	0.115731	2.19275e-23	0.0198106	56712	0.00174752	99.2789	0.089956	151.408	-0.123192	0.0361906	0.000664085	0.0193018	262022	T2D	UK Biobank
PC2	rs117199990	8	19820916	T	C	T	C	1.00259	0.0529895	7.71599e-80	0.102841	56712	0.00627277	357.987	0.089956	151.408	-0.03454	0.0164957	0.036271	0.101074	262022	T2D	UK Biobank
PC2	rs11789603	9	107647019	T	C	T	C	0.285251	0.0519547	4.01088e-08	0.109062	56712	0.00053125	30.1443	0.089956	151.408	-0.0153871	0.01609	0.338915	0.107685	262022	T2D	UK Biobank
PC2	rs13107325	4	103188709	T	C	T	C	-0.40327	0.0610466	3.95003e-11	0.0752222	56712	0.000768882	43.6384	0.089956	151.408	0.0552711	0.0188714	0.00340251	0.0750071	262022	T2D	UK Biobank
PC2	rs13338063	16	56838978	G	T	G	T	0.226051	0.0325609	3.85464e-12	0.442653	56712	0.000849134	48.197	0.089956	151.408	0.00654597	0.010054	0.514995	0.440134	262022	T2D	UK Biobank
PC2	rs16939991	15	58555798	G	C	G	C	-0.213796	0.0363897	4.22368e-09	0.268875	56712	0.000608279	34.5177	0.089956	151.408	0.00196864	0.0112791	0.861443	0.267947	262022	T2D	UK Biobank
PC2	rs17242381	19	11206729	C	T	C	T	-0.295976	0.0481995	8.21839e-10	0.129509	56712	0.000664453	37.7075	0.089956	151.408	0.019392	0.0151513	0.200584	0.125171	262022	T2D	UK Biobank
PC2	rs174535	11	61551356	C	T	C	T	-0.653876	0.0337766	1.71764e-83	0.349767	56712	0.00656483	374.765	0.089956	151.408	-0.0174929	0.0104465	0.094027	0.350618	262022	T2D	UK Biobank
PC2	rs17726130	18	47142243	A	G	A	G	0.461562	0.0842193	4.24188e-08	0.0388899	56712	0.000529337	30.0356	0.089956	151.408	-0.0242198	0.0265986	0.362525	0.0374391	262022	T2D	UK Biobank
PC2	rs200501619	11	116701999	T	C	T	C	0.284163	0.0378474	5.99893e-14	0.40418	56712	0.000993017	56.3719	0.089956	151.408	0.0105475	0.0116974	0.36722	0.405017	262022	T2D	UK Biobank
PC2	rs200904453	4	69376842	T	C	T	C	0.348268	0.0612268	1.28411e-08	0.106651	56712	0.000570192	32.3552	0.089956	151.408	-0.0268061	0.0187569	0.152967	0.107773	262022	T2D	UK Biobank
PC2	rs2043085	15	58680954	C	T	C	T	-0.715218	0.0331044	1.61399e-103	0.614323	56712	0.00816339	466.773	0.089956	151.408	0.00891676	0.0102171	0.382812	0.612315	262022	T2D	UK Biobank
PC2	rs2070895	15	58723939	A	G	A	G	0.887993	0.0390809	2.71949e-114	0.217008	56712	0.00902151	516.286	0.089956	151.408	-0.00364246	0.0120231	0.761925	0.220144	262022	T2D	UK Biobank
PC2	rs2307111	5	75003678	C	T	C	T	0.252354	0.0330187	2.12615e-14	0.395119	56712	0.00102891	58.4118	0.089956	151.408	-0.0605575	0.0102	2.90266e-09	0.394192	262022	T2D	UK Biobank
PC2	rs2642438	1	220970028	G	A	G	A	0.272227	0.0354322	1.55342e-14	0.70523	56712	0.00103978	59.0291	0.089956	151.408	-0.00324803	0.0108688	0.765062	0.702019	262022	T2D	UK Biobank
PC2	rs2737212	8	116621214	T	C	T	C	0.182057	0.0325788	2.29429e-08	0.550325	56712	0.000550339	31.228	0.089956	151.408	-0.0251376	0.0100706	0.0125558	0.550674	262022	T2D	UK Biobank
PC2	rs2792735	10	113921825	A	G	A	G	-0.291658	0.0359848	5.27353e-16	0.721372	56712	0.001157	65.6916	0.089956	151.408	0.000132952	0.0111118	0.990454	0.720079	262022	T2D	UK Biobank
PC2	rs2868346	20	44547970	T	C	T	C	0.419649	0.0377901	1.18958e-28	0.760493	56712	0.00216969	123.315	0.089956	151.408	0.0217323	0.0116109	0.0612466	0.759086	262022	T2D	UK Biobank
PC2	rs2925979	16	81534790	C	T	C	T	0.208981	0.035141	2.73225e-09	0.700875	56712	0.000623218	35.366	0.089956	151.408	-0.0533651	0.0108726	9.18972e-07	0.699783	262022	T2D	UK Biobank
PC2	rs2972143	2	227116365	G	A	G	A	-0.230129	0.0336174	7.61942e-12	0.643418	56712	0.000825621	46.8613	0.089956	151.408	0.0928582	0.0104255	5.24925e-19	0.647043	262022	T2D	UK Biobank
PC2	rs326224	11	47255598	C	T	C	T	-0.259631	0.0447203	6.41092e-09	0.846344	56712	0.000593978	33.7057	0.089956	151.408	0.0107322	0.013881	0.43943	0.847208	262022	T2D	UK Biobank
PC2	rs34062580	7	73033559	A	G	A	G	0.401419	0.0477833	4.433e-17	0.130692	56712	0.00124288	70.5738	0.089956	151.408	0.0433411	0.0148869	0.00359854	0.128642	262022	T2D	UK Biobank
PC2	rs3764261	16	56993324	A	C	A	C	0.945551	0.0343243	4.73166e-167	0.326527	56712	0.0132044	758.869	0.089956	151.408	-0.00760145	0.0106581	0.475718	0.323713	262022	T2D	UK Biobank
PC2	rs3820897	2	3642361	C	T	C	T	-0.239314	0.0424983	1.79019e-08	0.82134	56712	0.000558824	31.7098	0.089956	151.408	0.00279315	0.0130473	0.830486	0.819553	262022	T2D	UK Biobank
PC2	rs503105	2	21315664	T	C	T	C	0.452112	0.0409124	2.17407e-28	0.807087	56712	0.00214869	122.119	0.089956	151.408	-0.0215276	0.0126871	0.0897312	0.808762	262022	T2D	UK Biobank
PC2	rs660240	1	109817838	C	T	C	T	0.329546	0.0390989	3.50069e-17	0.781642	56712	0.00125108	71.04	0.089956	151.408	0.00112195	0.0121383	0.926356	0.785789	262022	T2D	UK Biobank
PC2	rs673335	11	75450576	C	T	C	T	-0.256792	0.0440369	5.50041e-09	0.159477	56712	0.000599231	34.004	0.089956	151.408	0.0281785	0.0136395	0.0388334	0.158784	262022	T2D	UK Biobank
PC2	rs6902116	6	31300286	G	A	G	A	-0.214223	0.0349175	8.50927e-10	0.321654	56712	0.000663258	37.6397	0.089956	151.408	0.0449631	0.0107605	2.93395e-05	0.322028	262022	T2D	UK Biobank
PC2	rs7241918	18	47160953	T	G	T	G	0.450525	0.042286	1.66607e-26	0.822754	56712	0.00199757	113.513	0.089956	151.408	0.000578912	0.0131662	0.964929	0.824807	262022	T2D	UK Biobank
PC2	rs72774845	16	15147954	C	A	C	A	-0.234258	0.0349104	1.94284e-11	0.306324	56712	0.00079334	45.0276	0.089956	151.408	0.00103699	0.0107798	0.923363	0.307726	262022	T2D	UK Biobank
PC2	rs72836561	17	41926126	T	C	T	C	-1.04069	0.0928378	3.65024e-29	0.031272	56712	0.00221084	125.659	0.089956	151.408	0.0201084	0.028714	0.483741	0.0310718	262022	T2D	UK Biobank
PC2	rs737337	19	11347493	C	T	C	T	-0.346557	0.060371	9.44288e-09	0.0771706	56712	0.000580718	32.9528	0.089956	151.408	0.00387062	0.0188609	0.837401	0.0756005	262022	T2D	UK Biobank
PC2	rs7412	19	45412079	T	C	T	C	-1.78165	0.0583989	1e-200	0.083783	56712	0.016147	930.755	0.089956	151.408	-0.00765855	0.0183824	0.676954	0.0796384	262022	T2D	UK Biobank
PC2	rs7924036	10	65191645	T	G	T	G	0.188491	0.0321939	4.77409e-09	0.503637	56712	0.000604083	34.2795	0.089956	151.408	-0.0142886	0.00997149	0.151872	0.503712	262022	T2D	UK Biobank
PC2	rs921919	12	125265201	A	G	A	G	-0.227874	0.0348777	6.42372e-11	0.668023	56712	0.000752129	42.6868	0.089956	151.408	0.0140675	0.0107992	0.192696	0.670027	262022	T2D	UK Biobank
PC2	rs9769088	7	1029585	C	T	C	T	-0.211177	0.0331657	1.92347e-10	0.39175	56712	0.00071438	40.5429	0.089956	151.408	0.00435407	0.0102827	0.671977	0.3888	262022	T2D	UK Biobank
PC2	rs10864728	1	230304914	G	A	G	A	0.274166	0.033015	1.00434e-16	0.61483	56712	0.00121451	68.9612	0.089956	151.408	-0.026768	0.0094897	0.00479137	0.560876	184305	CHD/CAD	CARDIoGRAMplusC4D
PC2	rs116843064	19	8429323	A	G	A	G	1.15313	0.115731	2.19275e-23	0.0198106	56712	0.00174752	99.2789	0.089956	151.408	-0.140783	0.0429341	0.0010416	0.025095	184305	CHD/CAD	CARDIoGRAMplusC4D
PC2	rs117199990	8	19820916	T	C	T	C	1.00259	0.0529895	7.71599e-80	0.102841	56712	0.00627277	357.987	0.089956	151.408	-0.048689	0.0161769	0.00261421	0.095083	184305	CHD/CAD	CARDIoGRAMplusC4D
PC2	rs11789603	9	107647019	T	C	T	C	0.285251	0.0519547	4.01088e-08	0.109062	56712	0.00053125	30.1443	0.089956	151.408	0.020591	0.0145072	0.155794	0.111307	184305	CHD/CAD	CARDIoGRAMplusC4D
PC2	rs13107325	4	103188709	T	C	T	C	-0.40327	0.0610466	3.95003e-11	0.0752222	56712	0.000768882	43.6384	0.089956	151.408	-0.00667	0.0223469	0.765341	0.061282	184305	CHD/CAD	CARDIoGRAMplusC4D
PC2	rs13338063	16	56838978	G	T	G	T	0.226051	0.0325609	3.85464e-12	0.442653	56712	0.000849134	48.197	0.089956	151.408	0.004545	0.0093105	0.625438	0.452447	184305	CHD/CAD	CARDIoGRAMplusC4D
PC2	rs16939991	15	58555798	G	C	G	C	-0.213796	0.0363897	4.22368e-09	0.268875	56712	0.000608279	34.5177	0.089956	151.408	-0.012114	0.0100839	0.229628	0.292225	184305	CHD/CAD	CARDIoGRAMplusC4D
PC2	rs17242381	19	11206729	C	T	C	T	-0.295976	0.0481995	8.21839e-10	0.129509	56712	0.000664453	37.7075	0.089956	151.408	-0.116831	0.0173967	1.86982e-11	0.095798	184305	CHD/CAD	CARDIoGRAMplusC4D
PC2	rs174535	11	61551356	C	T	C	T	-0.653876	0.0337766	1.71764e-83	0.349767	56712	0.00656483	374.765	0.089956	151.408	-0.021917	0.0100296	0.0288722	0.320221	184305	CHD/CAD	CARDIoGRAMplusC4D
PC2	rs17726130	18	47142243	A	G	A	G	0.461562	0.0842193	4.24188e-08	0.0388899	56712	0.000529337	30.0356	0.089956	151.408	0.008965	0.0186742	0.631175	0.061775	184305	CHD/CAD	CARDIoGRAMplusC4D
PC2	rs2043085	15	58680954	C	T	C	T	-0.715218	0.0331044	1.61399e-103	0.614323	56712	0.00816339	466.773	0.089956	151.408	-0.016816	0.0094245	0.0743789	0.58229	184305	CHD/CAD	CARDIoGRAMplusC4D
PC2	rs2070895	15	58723939	A	G	A	G	0.887993	0.0390809	2.71949e-114	0.217008	56712	0.00902151	516.286	0.089956	151.408	0.037159	0.0107824	0.000568395	0.244549	184305	CHD/CAD	CARDIoGRAMplusC4D
PC2	rs2307111	5	75003678	C	T	C	T	0.252354	0.0330187	2.12615e-14	0.395119	56712	0.00102891	58.4118	0.089956	151.408	-0.007531	0.0095245	0.42912	0.442845	184305	CHD/CAD	CARDIoGRAMplusC4D
PC2	rs2642438	1	220970028	G	A	G	A	0.272227	0.0354322	1.55342e-14	0.70523	56712	0.00103978	59.0291	0.089956	151.408	0.007604	0.0107411	0.478986	0.705118	184305	CHD/CAD	CARDIoGRAMplusC4D
PC2	rs2737212	8	116621214	T	C	T	C	0.182057	0.0325788	2.29429e-08	0.550325	56712	0.000550339	31.228	0.089956	151.408	-0.006808	0.0095549	0.476147	0.586554	184305	CHD/CAD	CARDIoGRAMplusC4D
PC2	rs2792735	10	113921825	A	G	A	G	-0.291658	0.0359848	5.27353e-16	0.721372	56712	0.001157	65.6916	0.089956	151.408	-0.00755	0.0103587	0.466091	0.706754	184305	CHD/CAD	CARDIoGRAMplusC4D
PC2	rs2868346	20	44547970	T	C	T	C	0.419649	0.0377901	1.18958e-28	0.760493	56712	0.00216969	123.315	0.089956	151.408	0.019271	0.010475	0.0658097	0.682132	184305	CHD/CAD	CARDIoGRAMplusC4D
PC2	rs2925979	16	81534790	C	T	C	T	0.208981	0.035141	2.73225e-09	0.700875	56712	0.000623218	35.366	0.089956	151.408	-0.016408	0.0103283	0.112142	0.681079	184305	CHD/CAD	CARDIoGRAMplusC4D
PC2	rs2972143	2	227116365	G	A	G	A	-0.230129	0.0336174	7.61942e-12	0.643418	56712	0.000825621	46.8613	0.089956	151.408	0.036249	0.0102088	0.000384096	0.640769	184305	CHD/CAD	CARDIoGRAMplusC4D
PC2	rs326224	11	47255598	C	T	C	T	-0.259631	0.0447203	6.41092e-09	0.846344	56712	0.000593978	33.7057	0.089956	151.408	-0.004566	0.0120924	0.705734	0.785948	184305	CHD/CAD	CARDIoGRAMplusC4D
PC2	rs34062580	7	73033559	A	G	A	G	0.401419	0.0477833	4.433e-17	0.130692	56712	0.00124288	70.5738	0.089956	151.408	0.005816	0.0148755	0.695814	0.124968	184305	CHD/CAD	CARDIoGRAMplusC4D
PC2	rs3764261	16	56993324	A	C	A	C	0.945551	0.0343243	4.73166e-167	0.326527	56712	0.0132044	758.869	0.089956	151.408	-0.032189	0.0101078	0.00144971	0.312222	184305	CHD/CAD	CARDIoGRAMplusC4D
PC2	rs3820897	2	3642361	C	T	C	T	-0.239314	0.0424983	1.79019e-08	0.82134	56712	0.000558824	31.7098	0.089956	151.408	-0.013197	0.0115026	0.251255	0.733814	184305	CHD/CAD	CARDIoGRAMplusC4D
PC2	rs503105	2	21315664	T	C	T	C	0.452112	0.0409124	2.17407e-28	0.807087	56712	0.00214869	122.119	0.089956	151.408	0.064016	0.0118502	6.59007e-08	0.773727	184305	CHD/CAD	CARDIoGRAMplusC4D
PC2	rs660240	1	109817838	C	T	C	T	0.329546	0.0390989	3.50069e-17	0.781642	56712	0.00125108	71.04	0.089956	151.408	0.102043	0.0115287	8.65964e-19	0.755888	184305	CHD/CAD	CARDIoGRAMplusC4D
PC2	rs673335	11	75450576	C	T	C	T	-0.256792	0.0440369	5.50041e-09	0.159477	56712	0.000599231	34.004	0.089956	151.408	0.008515	0.0121348	0.482866	0.187693	184305	CHD/CAD	CARDIoGRAMplusC4D
PC2	rs7241918	18	47160953	T	G	T	G	0.450525	0.042286	1.66607e-26	0.822754	56712	0.00199757	113.513	0.089956	151.408	-0.020319	0.0128181	0.112925	0.813495	184305	CHD/CAD	CARDIoGRAMplusC4D
PC2	rs72774845	16	15147954	C	A	C	A	-0.234258	0.0349104	1.94284e-11	0.306324	56712	0.00079334	45.0276	0.089956	151.408	0.006877	0.0099775	0.490664	0.325224	184305	CHD/CAD	CARDIoGRAMplusC4D
PC2	rs72836561	17	41926126	T	C	T	C	-1.04069	0.0928378	3.65024e-29	0.031272	56712	0.00221084	125.659	0.089956	151.408	0.0642	0.0410472	0.117805	0.022167	184305	CHD/CAD	CARDIoGRAMplusC4D
PC2	rs737337	19	11347493	C	T	C	T	-0.346557	0.060371	9.44288e-09	0.0771706	56712	0.000580718	32.9528	0.089956	151.408	0.02134	0.0146311	0.144692	0.114412	184305	CHD/CAD	CARDIoGRAMplusC4D
PC2	rs7412	19	45412079	T	C	T	C	-1.78165	0.0583989	1e-200	0.083783	56712	0.016147	930.755	0.089956	151.408	-0.137045	0.0210923	8.16959e-11	0.073977	184305	CHD/CAD	CARDIoGRAMplusC4D
PC2	rs7924036	10	65191645	T	G	T	G	0.188491	0.0321939	4.77409e-09	0.503637	56712	0.000604083	34.2795	0.089956	151.408	0.006085	0.0091867	0.507731	0.510564	184305	CHD/CAD	CARDIoGRAMplusC4D
PC2	rs921919	12	125265201	A	G	A	G	-0.227874	0.0348777	6.42372e-11	0.668023	56712	0.000752129	42.6868	0.089956	151.408	0.024843	0.0104326	0.0172524	0.612723	184305	CHD/CAD	CARDIoGRAMplusC4D
PC2	rs9769088	7	1029585	C	T	C	T	-0.211177	0.0331657	1.92347e-10	0.39175	56712	0.00071438	40.5429	0.089956	151.408	-0.007832	0.0100589	0.436208	0.378349	184305	CHD/CAD	CARDIoGRAMplusC4D
PC2	rs10864728	1	230304914	G	A	G	A	0.274166	0.033015	1.00434e-16	0.61483	56712	0.00121451	68.9612	0.089956	151.408	-0.0317745	0.0092791	0.000616368	0.559388	309154	CHD/CAD	FinnGen
PC2	rs116843064	19	8429323	A	G	A	G	1.15313	0.115731	2.19275e-23	0.0198106	56712	0.00174752	99.2789	0.089956	151.408	-0.144789	0.0288984	5.43463e-07	0.0275281	309154	CHD/CAD	FinnGen
PC2	rs117199990	8	19820916	T	C	T	C	1.00259	0.0529895	7.71599e-80	0.102841	56712	0.00627277	357.987	0.089956	151.408	-0.0545828	0.0162759	0.000797682	0.0891869	309154	CHD/CAD	FinnGen
PC2	rs11789603	9	107647019	T	C	T	C	0.285251	0.0519547	4.01088e-08	0.109062	56712	0.00053125	30.1443	0.089956	151.408	-0.0372231	0.0175998	0.0344318	0.0753684	309154	CHD/CAD	FinnGen
PC2	rs13107325	4	103188709	T	C	T	C	-0.40327	0.0610466	3.95003e-11	0.0752222	56712	0.000768882	43.6384	0.089956	151.408	-0.010562	0.0397904	0.79067	0.0140466	309154	CHD/CAD	FinnGen
PC2	rs13338063	16	56838978	G	T	G	T	0.226051	0.0325609	3.85464e-12	0.442653	56712	0.000849134	48.197	0.089956	151.408	-0.00859015	0.00971949	0.3768	0.341868	309154	CHD/CAD	FinnGen
PC2	rs16939991	15	58555798	G	C	G	C	-0.213796	0.0363897	4.22368e-09	0.268875	56712	0.000608279	34.5177	0.089956	151.408	-0.0100722	0.0113179	0.373501	0.209241	309154	CHD/CAD	FinnGen
PC2	rs17242381	19	11206729	C	T	C	T	-0.295976	0.0481995	8.21839e-10	0.129509	56712	0.000664453	37.7075	0.089956	151.408	-0.0869909	0.0150328	7.17662e-09	0.108898	309154	CHD/CAD	FinnGen
PC2	rs174535	11	61551356	C	T	C	T	-0.653876	0.0337766	1.71764e-83	0.349767	56712	0.00656483	374.765	0.089956	151.408	0.00118181	0.00933094	0.899213	0.415574	309154	CHD/CAD	FinnGen
PC2	rs17726130	18	47142243	A	G	A	G	0.461562	0.0842193	4.24188e-08	0.0388899	56712	0.000529337	30.0356	0.089956	151.408	-0.0231415	0.0161057	0.150761	0.0902839	309154	CHD/CAD	FinnGen
PC2	rs2043085	15	58680954	C	T	C	T	-0.715218	0.0331044	1.61399e-103	0.614323	56712	0.00816339	466.773	0.089956	151.408	-0.00159919	0.00932434	0.863825	0.580009	309154	CHD/CAD	FinnGen
PC2	rs2070895	15	58723939	A	G	A	G	0.887993	0.0390809	2.71949e-114	0.217008	56712	0.00902151	516.286	0.089956	151.408	0.0259081	0.0105355	0.013928	0.257746	309154	CHD/CAD	FinnGen
PC2	rs2307111	5	75003678	C	T	C	T	0.252354	0.0330187	2.12615e-14	0.395119	56712	0.00102891	58.4118	0.089956	151.408	-0.00394332	0.00932512	0.67239	0.426282	309154	CHD/CAD	FinnGen
PC2	rs2642438	1	220970028	G	A	G	A	0.272227	0.0354322	1.55342e-14	0.70523	56712	0.00103978	59.0291	0.089956	151.408	-0.000864245	0.0102968	0.93311	0.716034	309154	CHD/CAD	FinnGen
PC2	rs2737212	8	116621214	T	C	T	C	0.182057	0.0325788	2.29429e-08	0.550325	56712	0.000550339	31.228	0.089956	151.408	0.00507031	0.0100285	0.613145	0.68641	309154	CHD/CAD	FinnGen
PC2	rs2792735	10	113921825	A	G	A	G	-0.291658	0.0359848	5.27353e-16	0.721372	56712	0.001157	65.6916	0.089956	151.408	0.00368096	0.00977439	0.706477	0.669018	309154	CHD/CAD	FinnGen
PC2	rs2868346	20	44547970	T	C	T	C	0.419649	0.0377901	1.18958e-28	0.760493	56712	0.00216969	123.315	0.089956	151.408	0.0268913	0.0105812	0.0110403	0.748535	309154	CHD/CAD	FinnGen
PC2	rs2925979	16	81534790	C	T	C	T	0.208981	0.035141	2.73225e-09	0.700875	56712	0.000623218	35.366	0.089956	151.408	-0.0246563	0.00985183	0.0123248	0.677466	309154	CHD/CAD	FinnGen
PC2	rs2972143	2	227116365	G	A	G	A	-0.230129	0.0336174	7.61942e-12	0.643418	56712	0.000825621	46.8613	0.089956	151.408	0.0338127	0.00958462	0.000419015	0.639419	309154	CHD/CAD	FinnGen
PC2	rs326224	11	47255598	C	T	C	T	-0.259631	0.0447203	6.41092e-09	0.846344	56712	0.000593978	33.7057	0.089956	151.408	-0.0103724	0.0109524	0.343618	0.768087	309154	CHD/CAD	FinnGen
PC2	rs34062580	7	73033559	A	G	A	G	0.401419	0.0477833	4.433e-17	0.130692	56712	0.00124288	70.5738	0.089956	151.408	0.00202423	0.0137577	0.883026	0.128148	309154	CHD/CAD	FinnGen
PC2	rs3764261	16	56993324	A	C	A	C	0.945551	0.0343243	4.73166e-167	0.326527	56712	0.0132044	758.869	0.089956	151.408	-0.0401246	0.0102962	9.73756e-05	0.279057	309154	CHD/CAD	FinnGen
PC2	rs3820897	2	3642361	C	T	C	T	-0.239314	0.0424983	1.79019e-08	0.82134	56712	0.000558824	31.7098	0.089956	151.408	-0.0112791	0.00979435	0.249487	0.648251	309154	CHD/CAD	FinnGen
PC2	rs503105	2	21315664	T	C	T	C	0.452112	0.0409124	2.17407e-28	0.807087	56712	0.00214869	122.119	0.089956	151.408	0.0216483	0.0112801	0.0549655	0.790046	309154	CHD/CAD	FinnGen
PC2	rs660240	1	109817838	C	T	C	T	0.329546	0.0390989	3.50069e-17	0.781642	56712	0.00125108	71.04	0.089956	151.408	0.0922793	0.0113674	4.74351e-16	0.786513	309154	CHD/CAD	FinnGen
PC2	rs673335	11	75450576	C	T	C	T	-0.256792	0.0440369	5.50041e-09	0.159477	56712	0.000599231	34.004	0.089956	151.408	0.0183047	0.0107699	0.0892052	0.242327	309154	CHD/CAD	FinnGen
PC2	rs6902116	6	31300286	G	A	G	A	-0.214223	0.0349175	8.50927e-10	0.321654	56712	0.000663258	37.6397	0.089956	151.408	0.020791	0.00982934	0.0344128	0.329469	309154	CHD/CAD	FinnGen
PC2	rs7241918	18	47160953	T	G	T	G	0.450525	0.042286	1.66607e-26	0.822754	56712	0.00199757	113.513	0.089956	151.408	-0.0175077	0.0122254	0.152122	0.828106	309154	CHD/CAD	FinnGen
PC2	rs72774845	16	15147954	C	A	C	A	-0.234258	0.0349104	1.94284e-11	0.306324	56712	0.00079334	45.0276	0.089956	151.408	0.0105176	0.00994584	0.290289	0.312468	309154	CHD/CAD	FinnGen
PC2	rs72836561	17	41926126	T	C	T	C	-1.04069	0.0928378	3.65024e-29	0.031272	56712	0.00221084	125.659	0.089956	151.408	0.0527598	0.0262467	0.044415	0.0324576	309154	CHD/CAD	FinnGen
PC2	rs737337	19	11347493	C	T	C	T	-0.346557	0.060371	9.44288e-09	0.0771706	56712	0.000580718	32.9528	0.089956	151.408	0.0361687	0.016034	0.0240863	0.0906395	309154	CHD/CAD	FinnGen
PC2	rs7412	19	45412079	T	C	T	C	-1.78165	0.0583989	1e-200	0.083783	56712	0.016147	930.755	0.089956	151.408	-0.186907	0.0209797	5.1511e-19	0.0532026	309154	CHD/CAD	FinnGen
PC2	rs7924036	10	65191645	T	G	T	G	0.188491	0.0321939	4.77409e-09	0.503637	56712	0.000604083	34.2795	0.089956	151.408	-0.0126404	0.00919642	0.169289	0.513846	309154	CHD/CAD	FinnGen
PC2	rs921919	12	125265201	A	G	A	G	-0.227874	0.0348777	6.42372e-11	0.668023	56712	0.000752129	42.6868	0.089956	151.408	0.00539422	0.00937681	0.565106	0.570553	309154	CHD/CAD	FinnGen
PC2	rs10864728	1	230304914	G	A	G	A	0.274166	0.033015	1.00434e-16	0.61483	56712	0.00121451	68.9612	0.089956	151.408	-0.0247048	0.00875772	0.00478857	0.614128	262022	CHD/CAD	UK Biobank
PC2	rs116843064	19	8429323	A	G	A	G	1.15313	0.115731	2.19275e-23	0.0198106	56712	0.00174752	99.2789	0.089956	151.408	-0.133639	0.0308515	1.47966e-05	0.0193018	262022	CHD/CAD	UK Biobank
PC2	rs117199990	8	19820916	T	C	T	C	1.00259	0.0529895	7.71599e-80	0.102841	56712	0.00627277	357.987	0.089956	151.408	-0.0791369	0.0141021	2.00317e-08	0.101074	262022	CHD/CAD	UK Biobank
PC2	rs11789603	9	107647019	T	C	T	C	0.285251	0.0519547	4.01088e-08	0.109062	56712	0.00053125	30.1443	0.089956	151.408	0.00540758	0.0137509	0.694133	0.107685	262022	CHD/CAD	UK Biobank
PC2	rs13107325	4	103188709	T	C	T	C	-0.40327	0.0610466	3.95003e-11	0.0752222	56712	0.000768882	43.6384	0.089956	151.408	-0.0216586	0.0161442	0.179734	0.0750071	262022	CHD/CAD	UK Biobank
PC2	rs13338063	16	56838978	G	T	G	T	0.226051	0.0325609	3.85464e-12	0.442653	56712	0.000849134	48.197	0.089956	151.408	-0.00955304	0.00859586	0.266416	0.440134	262022	CHD/CAD	UK Biobank
PC2	rs16939991	15	58555798	G	C	G	C	-0.213796	0.0363897	4.22368e-09	0.268875	56712	0.000608279	34.5177	0.089956	151.408	0.0046465	0.00964932	0.630135	0.267947	262022	CHD/CAD	UK Biobank
PC2	rs17242381	19	11206729	C	T	C	T	-0.295976	0.0481995	8.21839e-10	0.129509	56712	0.000664453	37.7075	0.089956	151.408	-0.0546688	0.0129579	2.45422e-05	0.125171	262022	CHD/CAD	UK Biobank
PC2	rs174535	11	61551356	C	T	C	T	-0.653876	0.0337766	1.71764e-83	0.349767	56712	0.00656483	374.765	0.089956	151.408	-0.00771815	0.00892642	0.387236	0.350618	262022	CHD/CAD	UK Biobank
PC2	rs17726130	18	47142243	A	G	A	G	0.461562	0.0842193	4.24188e-08	0.0388899	56712	0.000529337	30.0356	0.089956	151.408	-0.062697	0.0227766	0.00591078	0.0374391	262022	CHD/CAD	UK Biobank
PC2	rs200501619	11	116701999	T	C	T	C	0.284163	0.0378474	5.99893e-14	0.40418	56712	0.000993017	56.3719	0.089956	151.408	-0.00105513	0.00999973	0.915967	0.405017	262022	CHD/CAD	UK Biobank
PC2	rs200904453	4	69376842	T	C	T	C	0.348268	0.0612268	1.28411e-08	0.106651	56712	0.000570192	32.3552	0.089956	151.408	-0.0085667	0.0160223	0.592875	0.107773	262022	CHD/CAD	UK Biobank
PC2	rs2043085	15	58680954	C	T	C	T	-0.715218	0.0331044	1.61399e-103	0.614323	56712	0.00816339	466.773	0.089956	151.408	-0.0312683	0.00873456	0.000343802	0.612315	262022	CHD/CAD	UK Biobank
PC2	rs2070895	15	58723939	A	G	A	G	0.887993	0.0390809	2.71949e-114	0.217008	56712	0.00902151	516.286	0.089956	151.408	0.029509	0.0102726	0.00407113	0.220144	262022	CHD/CAD	UK Biobank
PC2	rs2307111	5	75003678	C	T	C	T	0.252354	0.0330187	2.12615e-14	0.395119	56712	0.00102891	58.4118	0.089956	151.408	-0.0126461	0.0087214	0.147058	0.394192	262022	CHD/CAD	UK Biobank
PC2	rs2642438	1	220970028	G	A	G	A	0.272227	0.0354322	1.55342e-14	0.70523	56712	0.00103978	59.0291	0.089956	151.408	0.0131271	0.00929134	0.157705	0.702019	262022	CHD/CAD	UK Biobank
PC2	rs2737212	8	116621214	T	C	T	C	0.182057	0.0325788	2.29429e-08	0.550325	56712	0.000550339	31.228	0.089956	151.408	0.0122278	0.00860761	0.155438	0.550674	262022	CHD/CAD	UK Biobank
PC2	rs2792735	10	113921825	A	G	A	G	-0.291658	0.0359848	5.27353e-16	0.721372	56712	0.001157	65.6916	0.089956	151.408	-0.0172883	0.00950728	0.0689996	0.720079	262022	CHD/CAD	UK Biobank
PC2	rs2868346	20	44547970	T	C	T	C	0.419649	0.0377901	1.18958e-28	0.760493	56712	0.00216969	123.315	0.089956	151.408	0.00477812	0.00992405	0.630183	0.759086	262022	CHD/CAD	UK Biobank
PC2	rs2925979	16	81534790	C	T	C	T	0.208981	0.035141	2.73225e-09	0.700875	56712	0.000623218	35.366	0.089956	151.408	-0.0328961	0.00929449	0.000401169	0.699783	262022	CHD/CAD	UK Biobank
PC2	rs2972143	2	227116365	G	A	G	A	-0.230129	0.0336174	7.61942e-12	0.643418	56712	0.000825621	46.8613	0.089956	151.408	0.0264832	0.00891308	0.00296566	0.647043	262022	CHD/CAD	UK Biobank
PC2	rs326224	11	47255598	C	T	C	T	-0.259631	0.0447203	6.41092e-09	0.846344	56712	0.000593978	33.7057	0.089956	151.408	0.0216972	0.0118586	0.0673008	0.847208	262022	CHD/CAD	UK Biobank
PC2	rs34062580	7	73033559	A	G	A	G	0.401419	0.0477833	4.433e-17	0.130692	56712	0.00124288	70.5738	0.089956	151.408	-0.0160884	0.0127193	0.205914	0.128642	262022	CHD/CAD	UK Biobank
PC2	rs3764261	16	56993324	A	C	A	C	0.945551	0.0343243	4.73166e-167	0.326527	56712	0.0132044	758.869	0.089956	151.408	-0.0264794	0.00911212	0.00366141	0.323713	262022	CHD/CAD	UK Biobank
PC2	rs3820897	2	3642361	C	T	C	T	-0.239314	0.0424983	1.79019e-08	0.82134	56712	0.000558824	31.7098	0.089956	151.408	-0.02286	0.0111465	0.0402789	0.819553	262022	CHD/CAD	UK Biobank
PC2	rs503105	2	21315664	T	C	T	C	0.452112	0.0409124	2.17407e-28	0.807087	56712	0.00214869	122.119	0.089956	151.408	0.030078	0.0108525	0.00557947	0.808762	262022	CHD/CAD	UK Biobank
PC2	rs660240	1	109817838	C	T	C	T	0.329546	0.0390989	3.50069e-17	0.781642	56712	0.00125108	71.04	0.089956	151.408	0.0872567	0.0103698	3.94493e-17	0.785789	262022	CHD/CAD	UK Biobank
PC2	rs673335	11	75450576	C	T	C	T	-0.256792	0.0440369	5.50041e-09	0.159477	56712	0.000599231	34.004	0.089956	151.408	0.0079251	0.011665	0.496891	0.158784	262022	CHD/CAD	UK Biobank
PC2	rs6902116	6	31300286	G	A	G	A	-0.214223	0.0349175	8.50927e-10	0.321654	56712	0.000663258	37.6397	0.089956	151.408	0.0058469	0.00919678	0.524936	0.322028	262022	CHD/CAD	UK Biobank
PC2	rs7241918	18	47160953	T	G	T	G	0.450525	0.042286	1.66607e-26	0.822754	56712	0.00199757	113.513	0.089956	151.408	-0.00205706	0.0112404	0.854794	0.824807	262022	CHD/CAD	UK Biobank
PC2	rs72774845	16	15147954	C	A	C	A	-0.234258	0.0349104	1.94284e-11	0.306324	56712	0.00079334	45.0276	0.089956	151.408	-0.00570628	0.0092154	0.535777	0.307726	262022	CHD/CAD	UK Biobank
PC2	rs72836561	17	41926126	T	C	T	C	-1.04069	0.0928378	3.65024e-29	0.031272	56712	0.00221084	125.659	0.089956	151.408	0.023791	0.0245422	0.332348	0.0310718	262022	CHD/CAD	UK Biobank
PC2	rs737337	19	11347493	C	T	C	T	-0.346557	0.060371	9.44288e-09	0.0771706	56712	0.000580718	32.9528	0.089956	151.408	0.0332754	0.0161215	0.039014	0.0756005	262022	CHD/CAD	UK Biobank
PC2	rs7412	19	45412079	T	C	T	C	-1.78165	0.0583989	1e-200	0.083783	56712	0.016147	930.755	0.089956	151.408	-0.106735	0.0157218	1.12921e-11	0.0796384	262022	CHD/CAD	UK Biobank
PC2	rs7924036	10	65191645	T	G	T	G	0.188491	0.0321939	4.77409e-09	0.503637	56712	0.000604083	34.2795	0.089956	151.408	-0.00810022	0.00852422	0.341981	0.503712	262022	CHD/CAD	UK Biobank
PC2	rs921919	12	125265201	A	G	A	G	-0.227874	0.0348777	6.42372e-11	0.668023	56712	0.000752129	42.6868	0.089956	151.408	0.00362531	0.00923048	0.694501	0.670027	262022	CHD/CAD	UK Biobank
PC2	rs9769088	7	1029585	C	T	C	T	-0.211177	0.0331657	1.92347e-10	0.39175	56712	0.00071438	40.5429	0.089956	151.408	-0.0174626	0.00879005	0.046963	0.3888	262022	CHD/CAD	UK Biobank
PC2	rs10864728	1	230304914	G	A	G	A	0.274166	0.033015	1.00434e-16	0.61483	56712	0.00121451	68.9612	0.089956	151.408	-0.0129336	0.0117893	0.272615	0.55963	299914	ISTR	FinnGen
PC2	rs116843064	19	8429323	A	G	A	G	1.15313	0.115731	2.19275e-23	0.0198106	56712	0.00174752	99.2789	0.089956	151.408	-0.0389409	0.0356724	0.274998	0.0275901	299914	ISTR	FinnGen
PC2	rs117199990	8	19820916	T	C	T	C	1.00259	0.0529895	7.71599e-80	0.102841	56712	0.00627277	357.987	0.089956	151.408	0.05229	0.0202118	0.00967877	0.0890438	299914	ISTR	FinnGen
PC2	rs11789603	9	107647019	T	C	T	C	0.285251	0.0519547	4.01088e-08	0.109062	56712	0.00053125	30.1443	0.089956	151.408	-0.0297044	0.0222302	0.181478	0.0753894	299914	ISTR	FinnGen
PC2	rs13107325	4	103188709	T	C	T	C	-0.40327	0.0610466	3.95003e-11	0.0752222	56712	0.000768882	43.6384	0.089956	151.408	0.0582143	0.0496356	0.240863	0.0140782	299914	ISTR	FinnGen
PC2	rs13338063	16	56838978	G	T	G	T	0.226051	0.0325609	3.85464e-12	0.442653	56712	0.000849134	48.197	0.089956	151.408	0.00530262	0.0123063	0.66655	0.341891	299914	ISTR	FinnGen
PC2	rs16939991	15	58555798	G	C	G	C	-0.213796	0.0363897	4.22368e-09	0.268875	56712	0.000608279	34.5177	0.089956	151.408	0.00193534	0.0143619	0.892805	0.209358	299914	ISTR	FinnGen
PC2	rs17242381	19	11206729	C	T	C	T	-0.295976	0.0481995	8.21839e-10	0.129509	56712	0.000664453	37.7075	0.089956	151.408	-0.0838404	0.0192037	1.26628e-05	0.108882	299914	ISTR	FinnGen
PC2	rs174535	11	61551356	C	T	C	T	-0.653876	0.0337766	1.71764e-83	0.349767	56712	0.00656483	374.765	0.089956	151.408	-0.0160295	0.0118399	0.175781	0.415558	299914	ISTR	FinnGen
PC2	rs17726130	18	47142243	A	G	A	G	0.461562	0.0842193	4.24188e-08	0.0388899	56712	0.000529337	30.0356	0.089956	151.408	0.0392312	0.0204849	0.0554766	0.090214	299914	ISTR	FinnGen
PC2	rs2043085	15	58680954	C	T	C	T	-0.715218	0.0331044	1.61399e-103	0.614323	56712	0.00816339	466.773	0.089956	151.408	0.0159575	0.0118345	0.177533	0.580216	299914	ISTR	FinnGen
PC2	rs2070895	15	58723939	A	G	A	G	0.887993	0.0390809	2.71949e-114	0.217008	56712	0.00902151	516.286	0.089956	151.408	0.00432148	0.0133903	0.746897	0.257746	299914	ISTR	FinnGen
PC2	rs2307111	5	75003678	C	T	C	T	0.252354	0.0330187	2.12615e-14	0.395119	56712	0.00102891	58.4118	0.089956	151.408	0.00859275	0.0118276	0.467531	0.426409	299914	ISTR	FinnGen
PC2	rs2642438	1	220970028	G	A	G	A	0.272227	0.0354322	1.55342e-14	0.70523	56712	0.00103978	59.0291	0.089956	151.408	-0.00929161	0.0130692	0.477112	0.716048	299914	ISTR	FinnGen
PC2	rs2737212	8	116621214	T	C	T	C	0.182057	0.0325788	2.29429e-08	0.550325	56712	0.000550339	31.228	0.089956	151.408	0.0124648	0.0126817	0.325657	0.686157	299914	ISTR	FinnGen
PC2	rs2792735	10	113921825	A	G	A	G	-0.291658	0.0359848	5.27353e-16	0.721372	56712	0.001157	65.6916	0.089956	151.408	0.00599839	0.0124055	0.628721	0.669028	299914	ISTR	FinnGen
PC2	rs2868346	20	44547970	T	C	T	C	0.419649	0.0377901	1.18958e-28	0.760493	56712	0.00216969	123.315	0.089956	151.408	0.00415402	0.0134229	0.756962	0.748631	299914	ISTR	FinnGen
PC2	rs2925979	16	81534790	C	T	C	T	0.208981	0.035141	2.73225e-09	0.700875	56712	0.000623218	35.366	0.089956	151.408	-0.00817483	0.0124967	0.51301	0.67743	299914	ISTR	FinnGen
PC2	rs2972143	2	227116365	G	A	G	A	-0.230129	0.0336174	7.61942e-12	0.643418	56712	0.000825621	46.8613	0.089956	151.408	0.0134501	0.0121333	0.267633	0.639494	299914	ISTR	FinnGen
PC2	rs326224	11	47255598	C	T	C	T	-0.259631	0.0447203	6.41092e-09	0.846344	56712	0.000593978	33.7057	0.089956	151.408	-0.0082298	0.0139385	0.554898	0.768021	299914	ISTR	FinnGen
PC2	rs34062580	7	73033559	A	G	A	G	0.401419	0.0477833	4.433e-17	0.130692	56712	0.00124288	70.5738	0.089956	151.408	0.0171156	0.0174396	0.326386	0.128224	299914	ISTR	FinnGen
PC2	rs3764261	16	56993324	A	C	A	C	0.945551	0.0343243	4.73166e-167	0.326527	56712	0.0132044	758.869	0.089956	151.408	-0.0302351	0.0130056	0.020084	0.279221	299914	ISTR	FinnGen
PC2	rs3820897	2	3642361	C	T	C	T	-0.239314	0.0424983	1.79019e-08	0.82134	56712	0.000558824	31.7098	0.089956	151.408	0.00644427	0.0124253	0.604013	0.648358	299914	ISTR	FinnGen
PC2	rs503105	2	21315664	T	C	T	C	0.452112	0.0409124	2.17407e-28	0.807087	56712	0.00214869	122.119	0.089956	151.408	0.00212834	0.0143281	0.881914	0.789984	299914	ISTR	FinnGen
PC2	rs660240	1	109817838	C	T	C	T	0.329546	0.0390989	3.50069e-17	0.781642	56712	0.00125108	71.04	0.089956	151.408	0.0131578	0.0142559	0.356022	0.78635	299914	ISTR	FinnGen
PC2	rs673335	11	75450576	C	T	C	T	-0.256792	0.0440369	5.50041e-09	0.159477	56712	0.000599231	34.004	0.089956	151.408	0.0178461	0.0136537	0.191195	0.242423	299914	ISTR	FinnGen
PC2	rs6902116	6	31300286	G	A	G	A	-0.214223	0.0349175	8.50927e-10	0.321654	56712	0.000663258	37.6397	0.089956	151.408	0.0127542	0.0124346	0.305032	0.329504	299914	ISTR	FinnGen
PC2	rs7241918	18	47160953	T	G	T	G	0.450525	0.042286	1.66607e-26	0.822754	56712	0.00199757	113.513	0.089956	151.408	-0.0198554	0.015487	0.199818	0.828049	299914	ISTR	FinnGen
PC2	rs72774845	16	15147954	C	A	C	A	-0.234258	0.0349104	1.94284e-11	0.306324	56712	0.00079334	45.0276	0.089956	151.408	-0.0442598	0.0126609	0.000472672	0.312299	299914	ISTR	FinnGen
PC2	rs72836561	17	41926126	T	C	T	C	-1.04069	0.0928378	3.65024e-29	0.031272	56712	0.00221084	125.659	0.089956	151.408	0.0201398	0.0332783	0.54505	0.0324623	299914	ISTR	FinnGen
PC2	rs737337	19	11347493	C	T	C	T	-0.346557	0.060371	9.44288e-09	0.0771706	56712	0.000580718	32.9528	0.089956	151.408	-0.0233123	0.0203245	0.25138	0.0905406	299914	ISTR	FinnGen
PC2	rs7412	19	45412079	T	C	T	C	-1.78165	0.0583989	1e-200	0.083783	56712	0.016147	930.755	0.089956	151.408	-0.0184698	0.0256788	0.471978	0.0532409	299914	ISTR	FinnGen
PC2	rs7924036	10	65191645	T	G	T	G	0.188491	0.0321939	4.77409e-09	0.503637	56712	0.000604083	34.2795	0.089956	151.408	-0.00174434	0.0116613	0.881093	0.513514	299914	ISTR	FinnGen
PC2	rs921919	12	125265201	A	G	A	G	-0.227874	0.0348777	6.42372e-11	0.668023	56712	0.000752129	42.6868	0.089956	151.408	-0.00723149	0.0119008	0.54342	0.570533	299914	ISTR	FinnGen
PC2	rs10864728	1	230304914	G	A	G	A	0.274166	0.033015	1.00434e-16	0.61483	56712	0.00121451	68.9612	0.089956	151.408	-0.01	0.0102	0.3247	0.6179	440328	ISTR	MEGASTROKE
PC2	rs116843064	19	8429323	A	G	A	G	1.15313	0.115731	2.19275e-23	0.0198106	56712	0.00174752	99.2789	0.089956	151.408	-0.0283	0.0403	0.4828	0.0267	440328	ISTR	MEGASTROKE
PC2	rs117199990	8	19820916	T	C	T	C	1.00259	0.0529895	7.71599e-80	0.102841	56712	0.00627277	357.987	0.089956	151.408	0.0118	0.0164	0.4731	0.1021	440328	ISTR	MEGASTROKE
PC2	rs11789603	9	107647019	T	C	T	C	0.285251	0.0519547	4.01088e-08	0.109062	56712	0.00053125	30.1443	0.089956	151.408	0.004	0.0167	0.8104	0.1009	440328	ISTR	MEGASTROKE
PC2	rs13107325	4	103188709	T	C	T	C	-0.40327	0.0610466	3.95003e-11	0.0752222	56712	0.000768882	43.6384	0.089956	151.408	-0.0065	0.0215	0.7611	0.0748	440328	ISTR	MEGASTROKE
PC2	rs13338063	16	56838978	G	T	G	T	0.226051	0.0325609	3.85464e-12	0.442653	56712	0.000849134	48.197	0.089956	151.408	0.0203	0.0101	0.04306	0.4282	440328	ISTR	MEGASTROKE
PC2	rs16939991	15	58555798	G	C	G	C	-0.213796	0.0363897	4.22368e-09	0.268875	56712	0.000608279	34.5177	0.089956	151.408	0.0114	0.0124	0.3588	0.2675	440328	ISTR	MEGASTROKE
PC2	rs17242381	19	11206729	C	T	C	T	-0.295976	0.0481995	8.21839e-10	0.129509	56712	0.000664453	37.7075	0.089956	151.408	-0.056	0.0161	0.0005091	0.1162	440328	ISTR	MEGASTROKE
PC2	rs174535	11	61551356	C	T	C	T	-0.653876	0.0337766	1.71764e-83	0.349767	56712	0.00656483	374.765	0.089956	151.408	-0.0274	0.0107	0.01083	0.3452	440328	ISTR	MEGASTROKE
PC2	rs17726130	18	47142243	A	G	A	G	0.461562	0.0842193	4.24188e-08	0.0388899	56712	0.000529337	30.0356	0.089956	151.408	0.02	0.0245	0.4136	0.0489	440328	ISTR	MEGASTROKE
PC2	rs2043085	15	58680954	C	T	C	T	-0.715218	0.0331044	1.61399e-103	0.614323	56712	0.00816339	466.773	0.089956	151.408	0.0096	0.0103	0.3532	0.6137	440328	ISTR	MEGASTROKE
PC2	rs2070895	15	58723939	A	G	A	G	0.887993	0.0390809	2.71949e-114	0.217008	56712	0.00902151	516.286	0.089956	151.408	-0.0033	0.0121	0.7825	0.2153	440328	ISTR	MEGASTROKE
PC2	rs2307111	5	75003678	C	T	C	T	0.252354	0.0330187	2.12615e-14	0.395119	56712	0.00102891	58.4118	0.089956	151.408	-0.0166	0.0102	0.1046	0.3917	440328	ISTR	MEGASTROKE
PC2	rs2642438	1	220970028	G	A	G	A	0.272227	0.0354322	1.55342e-14	0.70523	56712	0.00103978	59.0291	0.089956	151.408	-0.0082	0.0111	0.4639	0.7064	440328	ISTR	MEGASTROKE
PC2	rs2737212	8	116621214	T	C	T	C	0.182057	0.0325788	2.29429e-08	0.550325	56712	0.000550339	31.228	0.089956	151.408	-0.0042	0.0099	0.6706	0.5688	440328	ISTR	MEGASTROKE
PC2	rs2792735	10	113921825	A	G	A	G	-0.291658	0.0359848	5.27353e-16	0.721372	56712	0.001157	65.6916	0.089956	151.408	-0.0122	0.0109	0.2615	0.7076	440328	ISTR	MEGASTROKE
PC2	rs2868346	20	44547970	T	C	T	C	0.419649	0.0377901	1.18958e-28	0.760493	56712	0.00216969	123.315	0.089956	151.408	0.0176	0.0116	0.1295	0.7507	440328	ISTR	MEGASTROKE
PC2	rs2925979	16	81534790	C	T	C	T	0.208981	0.035141	2.73225e-09	0.700875	56712	0.000623218	35.366	0.089956	151.408	-0.0127	0.0115	0.269	0.7059	440328	ISTR	MEGASTROKE
PC2	rs2972143	2	227116365	G	A	G	A	-0.230129	0.0336174	7.61942e-12	0.643418	56712	0.000825621	46.8613	0.089956	151.408	-0.0037	0.0102	0.7179	0.6346	440328	ISTR	MEGASTROKE
PC2	rs326224	11	47255598	C	T	C	T	-0.259631	0.0447203	6.41092e-09	0.846344	56712	0.000593978	33.7057	0.089956	151.408	-0.0064	0.014	0.6495	0.8432	440328	ISTR	MEGASTROKE
PC2	rs34062580	7	73033559	A	G	A	G	0.401419	0.0477833	4.433e-17	0.130692	56712	0.00124288	70.5738	0.089956	151.408	-0.014	0.0162	0.3875	0.1261	440328	ISTR	MEGASTROKE
PC2	rs3764261	16	56993324	A	C	A	C	0.945551	0.0343243	4.73166e-167	0.326527	56712	0.0132044	758.869	0.089956	151.408	0.0047	0.011	0.6675	0.3172	440328	ISTR	MEGASTROKE
PC2	rs3820897	2	3642361	C	T	C	T	-0.239314	0.0424983	1.79019e-08	0.82134	56712	0.000558824	31.7098	0.089956	151.408	0.0014	0.0129	0.9149	0.8042	440328	ISTR	MEGASTROKE
PC2	rs503105	2	21315664	T	C	T	C	0.452112	0.0409124	2.17407e-28	0.807087	56712	0.00214869	122.119	0.089956	151.408	0.0258	0.0127	0.04214	0.8059	440328	ISTR	MEGASTROKE
PC2	rs660240	1	109817838	C	T	C	T	0.329546	0.0390989	3.50069e-17	0.781642	56712	0.00125108	71.04	0.089956	151.408	0.0087	0.0122	0.4789	0.7876	440328	ISTR	MEGASTROKE
PC2	rs673335	11	75450576	C	T	C	T	-0.256792	0.0440369	5.50041e-09	0.159477	56712	0.000599231	34.004	0.089956	151.408	0.0176	0.0133	0.1875	0.1751	440328	ISTR	MEGASTROKE
PC2	rs7241918	18	47160953	T	G	T	G	0.450525	0.042286	1.66607e-26	0.822754	56712	0.00199757	113.513	0.089956	151.408	-0.0029	0.0133	0.8243	0.8286	440328	ISTR	MEGASTROKE
PC2	rs72774845	16	15147954	C	A	C	A	-0.234258	0.0349104	1.94284e-11	0.306324	56712	0.00079334	45.0276	0.089956	151.408	0.0002	0.0109	0.9869	0.3083	440328	ISTR	MEGASTROKE
PC2	rs72836561	17	41926126	T	C	T	C	-1.04069	0.0928378	3.65024e-29	0.031272	56712	0.00221084	125.659	0.089956	151.408	0.0327	0.0359	0.3619	0.0304	440328	ISTR	MEGASTROKE
PC2	rs737337	19	11347493	C	T	C	T	-0.346557	0.060371	9.44288e-09	0.0771706	56712	0.000580718	32.9528	0.089956	151.408	0.0471	0.0185	0.01078	0.0844	440328	ISTR	MEGASTROKE
PC2	rs7412	19	45412079	T	C	T	C	-1.78165	0.0583989	1e-200	0.083783	56712	0.016147	930.755	0.089956	151.408	-0.0434	0.0199	0.02918	0.0767	440328	ISTR	MEGASTROKE
PC2	rs7924036	10	65191645	T	G	T	G	0.188491	0.0321939	4.77409e-09	0.503637	56712	0.000604083	34.2795	0.089956	151.408	-0.0052	0.01	0.6047	0.5206	440328	ISTR	MEGASTROKE
PC2	rs921919	12	125265201	A	G	A	G	-0.227874	0.0348777	6.42372e-11	0.668023	56712	0.000752129	42.6868	0.089956	151.408	-0.0072	0.0108	0.5033	0.6553	440328	ISTR	MEGASTROKE
PC2	rs9769088	7	1029585	C	T	C	T	-0.211177	0.0331657	1.92347e-10	0.39175	56712	0.00071438	40.5429	0.089956	151.408	-0.0147	0.0112	0.1921	0.3627	440328	ISTR	MEGASTROKE
PC2	rs10864728	1	230304914	G	A	G	A	0.274166	0.033015	1.00434e-16	0.61483	56712	0.00121451	68.9612	0.089956	151.408	-0.0141349	0.0209083	0.499012	0.614128	262022	ISTR	UK Biobank
PC2	rs116843064	19	8429323	A	G	A	G	1.15313	0.115731	2.19275e-23	0.0198106	56712	0.00174752	99.2789	0.089956	151.408	-0.0391227	0.0735903	0.594983	0.0193018	262022	ISTR	UK Biobank
PC2	rs117199990	8	19820916	T	C	T	C	1.00259	0.0529895	7.71599e-80	0.102841	56712	0.00627277	357.987	0.089956	151.408	-0.048026	0.0336339	0.153319	0.101074	262022	ISTR	UK Biobank
PC2	rs11789603	9	107647019	T	C	T	C	0.285251	0.0519547	4.01088e-08	0.109062	56712	0.00053125	30.1443	0.089956	151.408	-0.0107525	0.0328132	0.743148	0.107685	262022	ISTR	UK Biobank
PC2	rs13107325	4	103188709	T	C	T	C	-0.40327	0.0610466	3.95003e-11	0.0752222	56712	0.000768882	43.6384	0.089956	151.408	-0.078082	0.0385927	0.0430491	0.0750071	262022	ISTR	UK Biobank
PC2	rs13338063	16	56838978	G	T	G	T	0.226051	0.0325609	3.85464e-12	0.442653	56712	0.000849134	48.197	0.089956	151.408	-0.0072902	0.0205197	0.722381	0.440134	262022	ISTR	UK Biobank
PC2	rs16939991	15	58555798	G	C	G	C	-0.213796	0.0363897	4.22368e-09	0.268875	56712	0.000608279	34.5177	0.089956	151.408	-0.0367761	0.0230516	0.110627	0.267947	262022	ISTR	UK Biobank
PC2	rs17242381	19	11206729	C	T	C	T	-0.295976	0.0481995	8.21839e-10	0.129509	56712	0.000664453	37.7075	0.089956	151.408	-0.0170101	0.0309418	0.582495	0.125171	262022	ISTR	UK Biobank
PC2	rs174535	11	61551356	C	T	C	T	-0.653876	0.0337766	1.71764e-83	0.349767	56712	0.00656483	374.765	0.089956	151.408	-0.0417708	0.0212952	0.0498195	0.350618	262022	ISTR	UK Biobank
PC2	rs17726130	18	47142243	A	G	A	G	0.461562	0.0842193	4.24188e-08	0.0388899	56712	0.000529337	30.0356	0.089956	151.408	-0.0173264	0.0544555	0.750352	0.0374391	262022	ISTR	UK Biobank
PC2	rs200501619	11	116701999	T	C	T	C	0.284163	0.0378474	5.99893e-14	0.40418	56712	0.000993017	56.3719	0.089956	151.408	-0.0336359	0.0238818	0.159003	0.405017	262022	ISTR	UK Biobank
PC2	rs200904453	4	69376842	T	C	T	C	0.348268	0.0612268	1.28411e-08	0.106651	56712	0.000570192	32.3552	0.089956	151.408	0.00444411	0.0381865	0.907352	0.107773	262022	ISTR	UK Biobank
PC2	rs2043085	15	58680954	C	T	C	T	-0.715218	0.0331044	1.61399e-103	0.614323	56712	0.00816339	466.773	0.089956	151.408	-0.0439297	0.0208508	0.0351296	0.612315	262022	ISTR	UK Biobank
PC2	rs2070895	15	58723939	A	G	A	G	0.887993	0.0390809	2.71949e-114	0.217008	56712	0.00902151	516.286	0.089956	151.408	-0.00614997	0.0245234	0.801984	0.220144	262022	ISTR	UK Biobank
PC2	rs2307111	5	75003678	C	T	C	T	0.252354	0.0330187	2.12615e-14	0.395119	56712	0.00102891	58.4118	0.089956	151.408	-0.0432893	0.0208166	0.0375662	0.394192	262022	ISTR	UK Biobank
PC2	rs2642438	1	220970028	G	A	G	A	0.272227	0.0354322	1.55342e-14	0.70523	56712	0.00103978	59.0291	0.089956	151.408	0.0100561	0.0221851	0.650345	0.702019	262022	ISTR	UK Biobank
PC2	rs2737212	8	116621214	T	C	T	C	0.182057	0.0325788	2.29429e-08	0.550325	56712	0.000550339	31.228	0.089956	151.408	0.0102792	0.0205393	0.616746	0.550674	262022	ISTR	UK Biobank
PC2	rs2792735	10	113921825	A	G	A	G	-0.291658	0.0359848	5.27353e-16	0.721372	56712	0.001157	65.6916	0.089956	151.408	0.00618925	0.0226997	0.785116	0.720079	262022	ISTR	UK Biobank
PC2	rs2868346	20	44547970	T	C	T	C	0.419649	0.0377901	1.18958e-28	0.760493	56712	0.00216969	123.315	0.089956	151.408	0.0156464	0.023689	0.508939	0.759086	262022	ISTR	UK Biobank
PC2	rs2925979	16	81534790	C	T	C	T	0.208981	0.035141	2.73225e-09	0.700875	56712	0.000623218	35.366	0.089956	151.408	-0.0403014	0.0221764	0.0691698	0.699783	262022	ISTR	UK Biobank
PC2	rs2972143	2	227116365	G	A	G	A	-0.230129	0.0336174	7.61942e-12	0.643418	56712	0.000825621	46.8613	0.089956	151.408	0.0269388	0.0212746	0.205427	0.647043	262022	ISTR	UK Biobank
PC2	rs326224	11	47255598	C	T	C	T	-0.259631	0.0447203	6.41092e-09	0.846344	56712	0.000593978	33.7057	0.089956	151.408	-0.00992396	0.0282893	0.725737	0.847208	262022	ISTR	UK Biobank
PC2	rs34062580	7	73033559	A	G	A	G	0.401419	0.0477833	4.433e-17	0.130692	56712	0.00124288	70.5738	0.089956	151.408	0.0626237	0.0303591	0.0391347	0.128642	262022	ISTR	UK Biobank
PC2	rs3764261	16	56993324	A	C	A	C	0.945551	0.0343243	4.73166e-167	0.326527	56712	0.0132044	758.869	0.089956	151.408	-0.0331028	0.0217614	0.128216	0.323713	262022	ISTR	UK Biobank
PC2	rs3820897	2	3642361	C	T	C	T	-0.239314	0.0424983	1.79019e-08	0.82134	56712	0.000558824	31.7098	0.089956	151.408	0.000704077	0.0265936	0.978878	0.819553	262022	ISTR	UK Biobank
PC2	rs503105	2	21315664	T	C	T	C	0.452112	0.0409124	2.17407e-28	0.807087	56712	0.00214869	122.119	0.089956	151.408	0.0310032	0.0259043	0.231372	0.808762	262022	ISTR	UK Biobank
PC2	rs660240	1	109817838	C	T	C	T	0.329546	0.0390989	3.50069e-17	0.781642	56712	0.00125108	71.04	0.089956	151.408	0.0344631	0.0247412	0.163637	0.785789	262022	ISTR	UK Biobank
PC2	rs673335	11	75450576	C	T	C	T	-0.256792	0.0440369	5.50041e-09	0.159477	56712	0.000599231	34.004	0.089956	151.408	0.0643598	0.0278487	0.0208299	0.158784	262022	ISTR	UK Biobank
PC2	rs6902116	6	31300286	G	A	G	A	-0.214223	0.0349175	8.50927e-10	0.321654	56712	0.000663258	37.6397	0.089956	151.408	0.01239	0.021943	0.572315	0.322028	262022	ISTR	UK Biobank
PC2	rs7241918	18	47160953	T	G	T	G	0.450525	0.042286	1.66607e-26	0.822754	56712	0.00199757	113.513	0.089956	151.408	0.0408919	0.0268184	0.127316	0.824807	262022	ISTR	UK Biobank
PC2	rs72774845	16	15147954	C	A	C	A	-0.234258	0.0349104	1.94284e-11	0.306324	56712	0.00079334	45.0276	0.089956	151.408	0.0226645	0.0220025	0.302971	0.307726	262022	ISTR	UK Biobank
PC2	rs72836561	17	41926126	T	C	T	C	-1.04069	0.0928378	3.65024e-29	0.031272	56712	0.00221084	125.659	0.089956	151.408	0.0435418	0.0585266	0.456896	0.0310718	262022	ISTR	UK Biobank
PC2	rs737337	19	11347493	C	T	C	T	-0.346557	0.060371	9.44288e-09	0.0771706	56712	0.000580718	32.9528	0.089956	151.408	0.0150553	0.0384854	0.695653	0.0756005	262022	ISTR	UK Biobank
PC2	rs7412	19	45412079	T	C	T	C	-1.78165	0.0583989	1e-200	0.083783	56712	0.016147	930.755	0.089956	151.408	-0.0862198	0.0375269	0.0215877	0.0796384	262022	ISTR	UK Biobank
PC2	rs7924036	10	65191645	T	G	T	G	0.188491	0.0321939	4.77409e-09	0.503637	56712	0.000604083	34.2795	0.089956	151.408	0.0301143	0.0203493	0.138908	0.503712	262022	ISTR	UK Biobank
PC2	rs921919	12	125265201	A	G	A	G	-0.227874	0.0348777	6.42372e-11	0.668023	56712	0.000752129	42.6868	0.089956	151.408	-0.00330016	0.0220238	0.880887	0.670027	262022	ISTR	UK Biobank
PC2	rs9769088	7	1029585	C	T	C	T	-0.211177	0.0331657	1.92347e-10	0.39175	56712	0.00071438	40.5429	0.089956	151.408	-0.00533809	0.0209704	0.799068	0.3888	262022	ISTR	UK Biobank

### Sheet: Table S5
Table S5. The detailed information of the identified PC3-sepecifc genetic variants, and their associations with PC3 and and outcomes
PCs	SNP	chr.exposure	pos.exposure	effect_allele.exposure	other_allele.exposure	effect_allele.outcome	other_allele.outcome	beta.exposure	se.exposure	pval.exposure	eaf.exposure	samplesize.exposure	explain_var.exposure	F_statistic.exposure	Overall_explain_var.exposure	Overall_F.exposure	beta.outcome	se.outcome	pval.outcome	eaf.outcome	samplesize.outcome	OUTCOME	DATABASE
PC3	rs1037117	15	102068658	A	G	A	G	0.150455	0.0271313	2.93201e-08	0.256286	56712	0.000541953	30.7519	0.0751612	148.592	0.011	0.0097	0.27	0.25	455313	T2D	DIAGRAM
PC3	rs11206517	1	55526428	G	T	G	T	-0.42955	0.0660245	7.72185e-11	0.0327741	56712	0.000745793	42.327	0.0751612	148.592	0.027	0.021	0.2	0.04	455313	T2D	DIAGRAM
PC3	rs11601507	11	5701074	A	C	A	C	-0.272732	0.0462357	3.66323e-09	0.0677987	56712	0.000613163	34.795	0.0751612	148.592	0.008	0.017	0.63	0.072	455313	T2D	DIAGRAM
PC3	rs118170342	19	45401868	C	T	C	T	-0.494226	0.0607068	3.91401e-16	0.0401561	56712	0.00116733	66.2791	0.0751612	148.592	-0.057	0.023	0.012	0.04	455313	T2D	DIAGRAM
PC3	rs12151108	19	11197261	A	G	A	G	0.565112	0.0357623	3.01905e-56	0.122942	56712	0.00438364	249.7	0.0751612	148.592	0.026	0.013	0.05	0.11	455313	T2D	DIAGRAM
PC3	rs12280456	11	75569093	C	T	C	T	-0.261832	0.0416917	3.38141e-10	0.0879459	56712	0.000694975	39.4408	0.0751612	148.592	0.0099	0.015	0.5	0.1	455313	T2D	DIAGRAM
PC3	rs1260326	2	27730940	C	T	C	T	-0.326165	0.0240737	8.0755e-42	0.60474	56712	0.00322634	183.565	0.0751612	148.592	0.059	0.0086	6e-12	0.61	455313	T2D	DIAGRAM
PC3	rs13234805	7	73049182	A	G	A	G	-0.286603	0.0348782	2.08251e-16	0.130579	56712	0.00118922	67.5232	0.0751612	148.592	0.028	0.013	0.029	0.12	455313	T2D	DIAGRAM
PC3	rs1367117	2	21263900	A	G	A	G	-0.291809	0.0249206	1.13896e-31	0.333078	56712	0.00241189	137.114	0.0751612	148.592	0.0085	0.009	0.35	0.32	455313	T2D	DIAGRAM
PC3	rs1689802	1	182162677	T	C	T	C	-0.138654	0.0248973	2.56164e-08	0.33504	56712	0.000546573	31.0142	0.0751612	148.592	-0.0019	0.0089	0.83	0.32	455313	T2D	DIAGRAM
PC3	rs17411113	8	19855006	G	C	G	C	-0.216305	0.0387474	2.37171e-08	0.102284	56712	0.000549205	31.1636	0.0751612	148.592	-0.07	0.014	7.6e-07	0.1	455313	T2D	DIAGRAM
PC3	rs174584	11	61610750	A	G	A	G	0.249746	0.0245446	2.55907e-24	0.354063	56712	0.00182229	103.535	0.0751612	148.592	-0.033	0.0087	0.00015	0.36	455313	T2D	DIAGRAM
PC3	rs1801689	17	64210580	C	A	C	A	-0.397686	0.0686805	7.02276e-09	0.0300994	56712	0.000590857	33.5285	0.0751612	148.592	0.037	0.028	0.18	0.03	455313	T2D	DIAGRAM
PC3	rs183130	16	56991363	T	C	T	C	0.525896	0.0250531	7.87681e-98	0.326156	56712	0.00770975	440.633	0.0751612	148.592	0.0053	0.0089	0.55	0.32	455313	T2D	DIAGRAM
PC3	rs190543502	15	43757184	C	T	C	T	0.474696	0.0783445	1.36898e-09	0.0233743	56712	0.000646931	36.7125	0.0751612	148.592	-0.048	0.027	0.082	0.03	455313	T2D	DIAGRAM
PC3	rs2156552	18	47181668	T	A	T	A	0.242742	0.0305955	2.12329e-15	0.821502	56712	0.00110871	62.947	0.0751612	148.592	0.014	0.011	0.2	0.83	455313	T2D	DIAGRAM
PC3	rs2618566	20	17844684	T	G	T	G	0.140909	0.0248092	1.34941e-08	0.660971	56712	0.000568499	32.2591	0.0751612	148.592	0.012	0.0089	0.17	0.66	455313	T2D	DIAGRAM
PC3	rs3846662	5	74651084	G	A	G	A	-0.197689	0.023871	1.21609e-16	0.421172	56712	0.00120788	68.5842	0.0751612	148.592	-0.034	0.0084	4.8e-05	0.43	455313	T2D	DIAGRAM
PC3	rs4015581	12	103459335	C	T	C	T	-0.158371	0.024452	9.36958e-11	0.36176	56712	0.00073914	41.9491	0.0751612	148.592	-0.0039	0.0083	0.64	0.38	455313	T2D	DIAGRAM
PC3	rs4307732	11	126244955	A	G	A	G	-0.239504	0.0383052	4.03931e-10	0.105774	56712	0.000688868	39.094	0.0751612	148.592	-0.014	0.014	0.31	0.11	455313	T2D	DIAGRAM
PC3	rs4722551	7	25991826	C	T	C	T	-0.262948	0.0321565	2.90672e-16	0.157506	56712	0.00117765	66.8655	0.0751612	148.592	-0.0024	0.011	0.83	0.16	455313	T2D	DIAGRAM
PC3	rs553741	1	55520408	C	G	C	G	-0.189432	0.0246942	1.70485e-14	0.645018	56712	0.00103655	58.846	0.0751612	148.592	-0.0063	0.0088	0.47	0.64	455313	T2D	DIAGRAM
PC3	rs62117160	19	45232161	A	G	A	G	1.67733	0.0554569	1e-200	0.0471152	56712	0.0158745	914.799	0.0751612	148.592	-0.019	0.022	0.38	0.039	455313	T2D	DIAGRAM
PC3	rs704	17	26694861	A	G	A	G	-0.134517	0.0235303	1.08583e-08	0.474609	56712	0.000575936	32.6813	0.0751612	148.592	0.0062	0.0084	0.46	0.48	455313	T2D	DIAGRAM
PC3	rs7254892	19	45389596	A	G	A	G	2.25374	0.0660453	1e-200	0.0327532	56712	0.0201197	1164.46	0.0751612	148.592	0.011	0.024	0.66	0.036	455313	T2D	DIAGRAM
PC3	rs74501283	10	104013955	C	T	C	T	-0.268011	0.0472627	1.42243e-08	0.0666943	56712	0.000566692	32.1565	0.0751612	148.592	0.064	0.018	0.00039	0.06	455313	T2D	DIAGRAM
PC3	rs75331444	2	44069772	A	G	A	G	0.378006	0.0469929	8.70276e-16	0.0675393	56712	0.00113963	64.7043	0.0751612	148.592	-0.018	0.017	0.28	0.067	455313	T2D	DIAGRAM
PC3	rs7534572	1	62999675	G	C	G	C	0.218662	0.0246466	7.18944e-19	0.643597	56712	0.00138597	78.7105	0.0751612	148.592	-0.001	0.0099	0.92	0.68	455313	T2D	DIAGRAM
PC3	rs75911530	16	57049137	A	G	A	G	-0.428205	0.069319	6.52047e-10	0.0328877	56712	0.000672406	38.1592	0.0751612	148.592	-0.0065	0.025	0.79	0.039	455313	T2D	DIAGRAM
PC3	rs1037117	15	102068658	A	G	A	G	0.150455	0.0271313	2.93201e-08	0.256286	56712	0.000541953	30.7519	0.0751612	148.592	-0.00354051	0.00857047	0.679529	0.285358	299762	T2D	FinnGen
PC3	rs11206517	1	55526428	G	T	G	T	-0.42955	0.0660245	7.72185e-11	0.0327741	56712	0.000745793	42.327	0.0751612	148.592	-0.00383962	0.0185357	0.835895	0.045084	299762	T2D	FinnGen
PC3	rs11601507	11	5701074	A	C	A	C	-0.272732	0.0462357	3.66323e-09	0.0677987	56712	0.000613163	34.795	0.0751612	148.592	0.0279261	0.0144903	0.0539511	0.0790919	299762	T2D	FinnGen
PC3	rs118170342	19	45401868	C	T	C	T	-0.494226	0.0607068	3.91401e-16	0.0401561	56712	0.00116733	66.2791	0.0751612	148.592	-0.0646681	0.019947	0.00118694	0.0417991	299762	T2D	FinnGen
PC3	rs12151108	19	11197261	A	G	A	G	0.565112	0.0357623	3.01905e-56	0.122942	56712	0.00438364	249.7	0.0751612	148.592	0.00673835	0.0128168	0.599068	0.101578	299762	T2D	FinnGen
PC3	rs12280456	11	75569093	C	T	C	T	-0.261832	0.0416917	3.38141e-10	0.0879459	56712	0.000694975	39.4408	0.0751612	148.592	-0.00495757	0.0143082	0.728977	0.0798515	299762	T2D	FinnGen
PC3	rs1260326	2	27730940	C	T	C	T	-0.326165	0.0240737	8.0755e-42	0.60474	56712	0.00322634	183.565	0.0751612	148.592	0.058876	0.00813925	4.70435e-13	0.649958	299762	T2D	FinnGen
PC3	rs1367117	2	21263900	A	G	A	G	-0.291809	0.0249206	1.13896e-31	0.333078	56712	0.00241189	137.114	0.0751612	148.592	-0.00289398	0.00856399	0.735421	0.280972	299762	T2D	FinnGen
PC3	rs1689802	1	182162677	T	C	T	C	-0.138654	0.0248973	2.56164e-08	0.33504	56712	0.000546573	31.0142	0.0751612	148.592	0.0107143	0.00863202	0.21452	0.277291	299762	T2D	FinnGen
PC3	rs17411113	8	19855006	G	C	G	C	-0.216305	0.0387474	2.37171e-08	0.102284	56712	0.000549205	31.1636	0.0751612	148.592	-0.0331557	0.0135207	0.0141981	0.0891343	299762	T2D	FinnGen
PC3	rs174584	11	61610750	A	G	A	G	0.249746	0.0245446	2.55907e-24	0.354063	56712	0.00182229	103.535	0.0751612	148.592	-0.0301472	0.00783638	0.000119536	0.414679	299762	T2D	FinnGen
PC3	rs1801689	17	64210580	C	A	C	A	-0.397686	0.0686805	7.02276e-09	0.0300994	56712	0.000590857	33.5285	0.0751612	148.592	0.035993	0.0397983	0.365791	0.0097658	299762	T2D	FinnGen
PC3	rs183130	16	56991363	T	C	T	C	0.525896	0.0250531	7.87681e-98	0.326156	56712	0.00770975	440.633	0.0751612	148.592	-0.0233523	0.00862674	0.00679	0.279403	299762	T2D	FinnGen
PC3	rs190543502	15	43757184	C	T	C	T	0.474696	0.0783445	1.36898e-09	0.0233743	56712	0.000646931	36.7125	0.0751612	148.592	-0.0302621	0.0559087	0.588316	0.00492714	299762	T2D	FinnGen
PC3	rs2156552	18	47181668	T	A	T	A	0.242742	0.0305955	2.12329e-15	0.821502	56712	0.00110871	62.947	0.0751612	148.592	-0.0017727	0.0101451	0.861288	0.823945	299762	T2D	FinnGen
PC3	rs2618566	20	17844684	T	G	T	G	0.140909	0.0248092	1.34941e-08	0.660971	56712	0.000568499	32.2591	0.0751612	148.592	-0.0126325	0.00833821	0.12977	0.67747	299762	T2D	FinnGen
PC3	rs3846662	5	74651084	G	A	G	A	-0.197689	0.023871	1.21609e-16	0.421172	56712	0.00120788	68.5842	0.0751612	148.592	-0.0260296	0.00773597	0.000766126	0.468945	299762	T2D	FinnGen
PC3	rs4015581	12	103459335	C	T	C	T	-0.158371	0.024452	9.36958e-11	0.36176	56712	0.00073914	41.9491	0.0751612	148.592	0.0119477	0.0077432	0.122834	0.528597	299762	T2D	FinnGen
PC3	rs4307732	11	126244955	A	G	A	G	-0.239504	0.0383052	4.03931e-10	0.105774	56712	0.000688868	39.094	0.0751612	148.592	-0.0052646	0.0106137	0.619882	0.157584	299762	T2D	FinnGen
PC3	rs4722551	7	25991826	C	T	C	T	-0.262948	0.0321565	2.90672e-16	0.157506	56712	0.00117765	66.8655	0.0751612	148.592	-0.00906293	0.00945896	0.337996	0.214391	299762	T2D	FinnGen
PC3	rs553741	1	55520408	C	G	C	G	-0.189432	0.0246942	1.70485e-14	0.645018	56712	0.00103655	58.846	0.0751612	148.592	-0.000208779	0.00805718	0.979327	0.638496	299762	T2D	FinnGen
PC3	rs62117160	19	45232161	A	G	A	G	1.67733	0.0554569	1e-200	0.0471152	56712	0.0158745	914.799	0.0751612	148.592	-0.0544809	0.0232853	0.0192988	0.028491	299762	T2D	FinnGen
PC3	rs704	17	26694861	A	G	A	G	-0.134517	0.0235303	1.08583e-08	0.474609	56712	0.000575936	32.6813	0.0751612	148.592	-0.0183489	0.00782241	0.0189924	0.419358	299762	T2D	FinnGen
PC3	rs7254892	19	45389596	A	G	A	G	2.25374	0.0660453	1e-200	0.0327532	56712	0.0201197	1164.46	0.0751612	148.592	0.0101081	0.0262827	0.700542	0.022006	299762	T2D	FinnGen
PC3	rs74501283	10	104013955	C	T	C	T	-0.268011	0.0472627	1.42243e-08	0.0666943	56712	0.000566692	32.1565	0.0751612	148.592	0.0193938	0.0205183	0.34456	0.0367783	299762	T2D	FinnGen
PC3	rs75331444	2	44069772	A	G	A	G	0.378006	0.0469929	8.70276e-16	0.0675393	56712	0.00113963	64.7043	0.0751612	148.592	0.0123926	0.0139642	0.374833	0.0836045	299762	T2D	FinnGen
PC3	rs75911530	16	57049137	A	G	A	G	-0.428205	0.069319	6.52047e-10	0.0328877	56712	0.000672406	38.1592	0.0751612	148.592	0.0723386	0.0389118	0.0630217	0.0106604	299762	T2D	FinnGen
PC3	rs1037117	15	102068658	A	G	A	G	0.150455	0.0271313	2.93201e-08	0.256286	56712	0.000541953	30.7519	0.0751612	148.592	-0.000851761	0.0114652	0.940779	0.254402	262022	T2D	UK Biobank
PC3	rs11206517	1	55526428	G	T	G	T	-0.42955	0.0660245	7.72185e-11	0.0327741	56712	0.000745793	42.327	0.0751612	148.592	0.0324704	0.0278022	0.242845	0.0332113	262022	T2D	UK Biobank
PC3	rs11601507	11	5701074	A	C	A	C	-0.272732	0.0462357	3.66323e-09	0.0677987	56712	0.000613163	34.795	0.0751612	148.592	0.0567665	0.0193097	0.00328441	0.0696201	262022	T2D	UK Biobank
PC3	rs118170342	19	45401868	C	T	C	T	-0.494226	0.0607068	3.91401e-16	0.0401561	56712	0.00116733	66.2791	0.0751612	148.592	-0.0729633	0.0256177	0.00439728	0.0407656	262022	T2D	UK Biobank
PC3	rs12151108	19	11197261	A	G	A	G	0.565112	0.0357623	3.01905e-56	0.122942	56712	0.00438364	249.7	0.0751612	148.592	0.0275223	0.0154876	0.0755592	0.117547	262022	T2D	UK Biobank
PC3	rs12280456	11	75569093	C	T	C	T	-0.261832	0.0416917	3.38141e-10	0.0879459	56712	0.000694975	39.4408	0.0751612	148.592	0.0280894	0.0176317	0.111132	0.0884222	262022	T2D	UK Biobank
PC3	rs1260326	2	27730940	C	T	C	T	-0.326165	0.0240737	8.0755e-42	0.60474	56712	0.00322634	183.565	0.0751612	148.592	0.0706987	0.0101678	3.57171e-12	0.604003	262022	T2D	UK Biobank
PC3	rs13234805	7	73049182	A	G	A	G	-0.286603	0.0348782	2.08251e-16	0.130579	56712	0.00118922	67.5232	0.0751612	148.592	0.0410559	0.0148879	0.00582136	0.128795	262022	T2D	UK Biobank
PC3	rs1367117	2	21263900	A	G	A	G	-0.291809	0.0249206	1.13896e-31	0.333078	56712	0.00241189	137.114	0.0751612	148.592	-0.00833924	0.0105422	0.428922	0.336737	262022	T2D	UK Biobank
PC3	rs1611337	6	29903630	T	G	T	G	0.175458	0.0245671	9.19889e-13	0.56101	56712	0.000898614	51.008	0.0751612	148.592	0.00336627	0.0104052	0.746304	0.561118	262022	T2D	UK Biobank
PC3	rs1689802	1	182162677	T	C	T	C	-0.138654	0.0248973	2.56164e-08	0.33504	56712	0.000546573	31.0142	0.0751612	148.592	-0.0028053	0.0105745	0.790786	0.333485	262022	T2D	UK Biobank
PC3	rs17411113	8	19855006	G	C	G	C	-0.216305	0.0387474	2.37171e-08	0.102284	56712	0.000549205	31.1636	0.0751612	148.592	-0.031311	0.0165184	0.0580235	0.100795	262022	T2D	UK Biobank
PC3	rs174584	11	61610750	A	G	A	G	0.249746	0.0245446	2.55907e-24	0.354063	56712	0.00182229	103.535	0.0751612	148.592	-0.0164893	0.0104179	0.113471	0.355164	262022	T2D	UK Biobank
PC3	rs1801689	17	64210580	C	A	C	A	-0.397686	0.0686805	7.02276e-09	0.0300994	56712	0.000590857	33.5285	0.0751612	148.592	0.0656479	0.0290005	0.0235937	0.0304249	262022	T2D	UK Biobank
PC3	rs183130	16	56991363	T	C	T	C	0.525896	0.0250531	7.87681e-98	0.326156	56712	0.00770975	440.633	0.0751612	148.592	-0.00825447	0.0106652	0.438951	0.323412	262022	T2D	UK Biobank
PC3	rs190543502	15	43757184	C	T	C	T	0.474696	0.0783445	1.36898e-09	0.0233743	56712	0.000646931	36.7125	0.0751612	148.592	-0.0371497	0.0326625	0.255379	0.0242591	262022	T2D	UK Biobank
PC3	rs2156552	18	47181668	T	A	T	A	0.242742	0.0305955	2.12329e-15	0.821502	56712	0.00110871	62.947	0.0751612	148.592	-0.00158144	0.0130903	0.903842	0.823866	262022	T2D	UK Biobank
PC3	rs2618566	20	17844684	T	G	T	G	0.140909	0.0248092	1.34941e-08	0.660971	56712	0.000568499	32.2591	0.0751612	148.592	0.00512796	0.0105092	0.625586	0.660786	262022	T2D	UK Biobank
PC3	rs369648654	17	45498226	T	G	T	G	-0.133122	0.0236053	1.70542e-08	0.487985	56712	0.000560483	31.8039	0.0751612	148.592	0.0271476	0.00998626	0.00655795	0.488492	262022	T2D	UK Biobank
PC3	rs3846662	5	74651084	G	A	G	A	-0.197689	0.023871	1.21609e-16	0.421172	56712	0.00120788	68.5842	0.0751612	148.592	-0.047863	0.0100679	1.99421e-06	0.424503	262022	T2D	UK Biobank
PC3	rs4015581	12	103459335	C	T	C	T	-0.158371	0.024452	9.36958e-11	0.36176	56712	0.00073914	41.9491	0.0751612	148.592	0.00130858	0.0103398	0.899291	0.364658	262022	T2D	UK Biobank
PC3	rs4307732	11	126244955	A	G	A	G	-0.239504	0.0383052	4.03931e-10	0.105774	56712	0.000688868	39.094	0.0751612	148.592	-0.0454393	0.0162599	0.00519701	0.105984	262022	T2D	UK Biobank
PC3	rs4722551	7	25991826	C	T	C	T	-0.262948	0.0321565	2.90672e-16	0.157506	56712	0.00117765	66.8655	0.0751612	148.592	-0.0014563	0.0135862	0.914638	0.158939	262022	T2D	UK Biobank
PC3	rs553741	1	55520408	C	G	C	G	-0.189432	0.0246942	1.70485e-14	0.645018	56712	0.00103655	58.846	0.0751612	148.592	-0.0120386	0.0104743	0.250413	0.646555	262022	T2D	UK Biobank
PC3	rs62117160	19	45232161	A	G	A	G	1.67733	0.0554569	1e-200	0.0471152	56712	0.0158745	914.799	0.0751612	148.592	-0.0405924	0.0239831	0.0905427	0.0451031	262022	T2D	UK Biobank
PC3	rs704	17	26694861	A	G	A	G	-0.134517	0.0235303	1.08583e-08	0.474609	56712	0.000575936	32.6813	0.0751612	148.592	0.0106006	0.00995683	0.28703	0.475701	262022	T2D	UK Biobank
PC3	rs7254892	19	45389596	A	G	A	G	2.25374	0.0660453	1e-200	0.0327532	56712	0.0201197	1164.46	0.0751612	148.592	0.044282	0.0285834	0.121329	0.0314439	262022	T2D	UK Biobank
PC3	rs74501283	10	104013955	C	T	C	T	-0.268011	0.0472627	1.42243e-08	0.0666943	56712	0.000566692	32.1565	0.0751612	148.592	0.0357174	0.0199065	0.0727726	0.0673736	262022	T2D	UK Biobank
PC3	rs75331444	2	44069772	A	G	A	G	0.378006	0.0469929	8.70276e-16	0.0675393	56712	0.00113963	64.7043	0.0751612	148.592	-0.00828138	0.0201961	0.681771	0.0652464	262022	T2D	UK Biobank
PC3	rs7534572	1	62999675	G	C	G	C	0.218662	0.0246466	7.18944e-19	0.643597	56712	0.00138597	78.7105	0.0751612	148.592	-0.00408694	0.010435	0.695312	0.648942	262022	T2D	UK Biobank
PC3	rs75911530	16	57049137	A	G	A	G	-0.428205	0.069319	6.52047e-10	0.0328877	56712	0.000672406	38.1592	0.0751612	148.592	0.0118695	0.0292471	0.684864	0.0329649	262022	T2D	UK Biobank
PC3	rs1037117	15	102068658	A	G	A	G	0.150455	0.0271313	2.93201e-08	0.256286	56712	0.000541953	30.7519	0.0751612	148.592	-0.018834	0.0106195	0.0761395	0.278307	184305	CHD/CAD	CARDIoGRAMplusC4D
PC3	rs11206517	1	55526428	G	T	G	T	-0.42955	0.0660245	7.72185e-11	0.0327741	56712	0.000745793	42.327	0.0751612	148.592	0.050014	0.0237406	0.0351447	0.042075	184305	CHD/CAD	CARDIoGRAMplusC4D
PC3	rs11601507	11	5701074	A	C	A	C	-0.272732	0.0462357	3.66323e-09	0.0677987	56712	0.000613163	34.795	0.0751612	148.592	0.073382	0.0177031	3.40001e-05	0.080733	184305	CHD/CAD	CARDIoGRAMplusC4D
PC3	rs118170342	19	45401868	C	T	C	T	-0.494226	0.0607068	3.91401e-16	0.0401561	56712	0.00116733	66.2791	0.0751612	148.592	0.041129	0.0385846	0.286449	0.027369	184305	CHD/CAD	CARDIoGRAMplusC4D
PC3	rs12151108	19	11197261	A	G	A	G	0.565112	0.0357623	3.01905e-56	0.122942	56712	0.00438364	249.7	0.0751612	148.592	-0.124231	0.0168341	1.59001e-13	0.098899	184305	CHD/CAD	CARDIoGRAMplusC4D
PC3	rs12280456	11	75569093	C	T	C	T	-0.261832	0.0416917	3.38141e-10	0.0879459	56712	0.000694975	39.4408	0.0751612	148.592	0.020087	0.0150754	0.182716	0.115105	184305	CHD/CAD	CARDIoGRAMplusC4D
PC3	rs1260326	2	27730940	C	T	C	T	-0.326165	0.0240737	8.0755e-42	0.60474	56712	0.00322634	183.565	0.0751612	148.592	0.003257	0.0096201	0.734939	0.609766	184305	CHD/CAD	CARDIoGRAMplusC4D
PC3	rs13234805	7	73049182	A	G	A	G	-0.286603	0.0348782	2.08251e-16	0.130579	56712	0.00118922	67.5232	0.0751612	148.592	0.01613	0.0147039	0.272645	0.124498	184305	CHD/CAD	CARDIoGRAMplusC4D
PC3	rs1367117	2	21263900	A	G	A	G	-0.291809	0.0249206	1.13896e-31	0.333078	56712	0.00241189	137.114	0.0751612	148.592	0.041139	0.0106347	0.0001096	0.281196	184305	CHD/CAD	CARDIoGRAMplusC4D
PC3	rs1689802	1	182162677	T	C	T	C	-0.138654	0.0248973	2.56164e-08	0.33504	56712	0.000546573	31.0142	0.0751612	148.592	0.009621	0.0098341	0.32791	0.319073	184305	CHD/CAD	CARDIoGRAMplusC4D
PC3	rs17411113	8	19855006	G	C	G	C	-0.216305	0.0387474	2.37171e-08	0.102284	56712	0.000549205	31.1636	0.0751612	148.592	-0.052731	0.0158868	0.000902901	0.098713	184305	CHD/CAD	CARDIoGRAMplusC4D
PC3	rs174584	11	61610750	A	G	A	G	0.249746	0.0245446	2.55907e-24	0.354063	56712	0.00182229	103.535	0.0751612	148.592	-0.02084	0.0101697	0.0404408	0.330504	184305	CHD/CAD	CARDIoGRAMplusC4D
PC3	rs1801689	17	64210580	C	A	C	A	-0.397686	0.0686805	7.02276e-09	0.0300994	56712	0.000590857	33.5285	0.0751612	148.592	0.042712	0.0362035	0.238089	0.030597	184305	CHD/CAD	CARDIoGRAMplusC4D
PC3	rs183130	16	56991363	T	C	T	C	0.525896	0.0250531	7.87681e-98	0.326156	56712	0.00770975	440.633	0.0751612	148.592	-0.031741	0.0101893	0.00183861	0.309521	184305	CHD/CAD	CARDIoGRAMplusC4D
PC3	rs190543502	15	43757184	C	T	C	T	0.474696	0.0783445	1.36898e-09	0.0233743	56712	0.000646931	36.7125	0.0751612	148.592	0.014337	0.0329164	0.663158	0.025389	184305	CHD/CAD	CARDIoGRAMplusC4D
PC3	rs2156552	18	47181668	T	A	T	A	0.242742	0.0305955	2.12329e-15	0.821502	56712	0.00110871	62.947	0.0751612	148.592	-0.025566	0.012704	0.0441743	0.811599	184305	CHD/CAD	CARDIoGRAMplusC4D
PC3	rs2618566	20	17844684	T	G	T	G	0.140909	0.0248092	1.34941e-08	0.660971	56712	0.000568499	32.2591	0.0751612	148.592	-0.020356	0.0101708	0.0453482	0.627659	184305	CHD/CAD	CARDIoGRAMplusC4D
PC3	rs369648654	17	45498226	T	G	T	G	-0.133122	0.0236053	1.70542e-08	0.487985	56712	0.000560483	31.8039	0.0751612	148.592	0.017424	0.0094376	0.0648575	0.454253	184305	CHD/CAD	CARDIoGRAMplusC4D
PC3	rs3846662	5	74651084	G	A	G	A	-0.197689	0.023871	1.21609e-16	0.421172	56712	0.00120788	68.5842	0.0751612	148.592	0.030442	0.0094615	0.0012933	0.472304	184305	CHD/CAD	CARDIoGRAMplusC4D
PC3	rs4015581	12	103459335	C	T	C	T	-0.158371	0.024452	9.36958e-11	0.36176	56712	0.00073914	41.9491	0.0751612	148.592	0.015402	0.0094615	0.103554	0.386381	184305	CHD/CAD	CARDIoGRAMplusC4D
PC3	rs4307732	11	126244955	A	G	A	G	-0.239504	0.0383052	4.03931e-10	0.105774	56712	0.000688868	39.094	0.0751612	148.592	0.037495	0.0136762	0.00611378	0.129613	184305	CHD/CAD	CARDIoGRAMplusC4D
PC3	rs4722551	7	25991826	C	T	C	T	-0.262948	0.0321565	2.90672e-16	0.157506	56712	0.00117765	66.8655	0.0751612	148.592	0.007866	0.0134785	0.559493	0.147232	184305	CHD/CAD	CARDIoGRAMplusC4D
PC3	rs553741	1	55520408	C	G	C	G	-0.189432	0.0246942	1.70485e-14	0.645018	56712	0.00103655	58.846	0.0751612	148.592	0.028108	0.0104587	0.0071983	0.610392	184305	CHD/CAD	CARDIoGRAMplusC4D
PC3	rs62117160	19	45232161	A	G	A	G	1.67733	0.0554569	1e-200	0.0471152	56712	0.0158745	914.799	0.0751612	148.592	-0.153872	0.0316107	1.13e-06	0.029853	184305	CHD/CAD	CARDIoGRAMplusC4D
PC3	rs704	17	26694861	A	G	A	G	-0.134517	0.0235303	1.08583e-08	0.474609	56712	0.000575936	32.6813	0.0751612	148.592	0.024953	0.0094235	0.00809786	0.484394	184305	CHD/CAD	CARDIoGRAMplusC4D
PC3	rs7254892	19	45389596	A	G	A	G	2.25374	0.0660453	1e-200	0.0327532	56712	0.0201197	1164.46	0.0751612	148.592	-0.078228	0.029789	0.00863774	0.038428	184305	CHD/CAD	CARDIoGRAMplusC4D
PC3	rs74501283	10	104013955	C	T	C	T	-0.268011	0.0472627	1.42243e-08	0.0666943	56712	0.000566692	32.1565	0.0751612	148.592	0.058413	0.022323	0.0088781	0.051621	184305	CHD/CAD	CARDIoGRAMplusC4D
PC3	rs75331444	2	44069772	A	G	A	G	0.378006	0.0469929	8.70276e-16	0.0675393	56712	0.00113963	64.7043	0.0751612	148.592	-0.106924	0.0209206	3.21004e-07	0.057324	184305	CHD/CAD	CARDIoGRAMplusC4D
PC3	rs7534572	1	62999675	G	C	G	C	0.218662	0.0246466	7.18944e-19	0.643597	56712	0.00138597	78.7105	0.0751612	148.592	0.010812	0.0096961	0.264814	0.632681	184305	CHD/CAD	CARDIoGRAMplusC4D
PC3	rs75911530	16	57049137	A	G	A	G	-0.428205	0.069319	6.52047e-10	0.0328877	56712	0.000672406	38.1592	0.0751612	148.592	-0.041437	0.0346686	0.231996	0.02718	184305	CHD/CAD	CARDIoGRAMplusC4D
PC3	rs1037117	15	102068658	A	G	A	G	0.150455	0.0271313	2.93201e-08	0.256286	56712	0.000541953	30.7519	0.0751612	148.592	-0.00536967	0.010208	0.598872	0.285482	309154	CHD/CAD	FinnGen
PC3	rs11206517	1	55526428	G	T	G	T	-0.42955	0.0660245	7.72185e-11	0.0327741	56712	0.000745793	42.327	0.0751612	148.592	0.0287959	0.0221469	0.193525	0.0451745	309154	CHD/CAD	FinnGen
PC3	rs11601507	11	5701074	A	C	A	C	-0.272732	0.0462357	3.66323e-09	0.0677987	56712	0.000613163	34.795	0.0751612	148.592	0.0472643	0.0171521	0.00585841	0.079073	309154	CHD/CAD	FinnGen
PC3	rs118170342	19	45401868	C	T	C	T	-0.494226	0.0607068	3.91401e-16	0.0401561	56712	0.00116733	66.2791	0.0751612	148.592	0.0533403	0.0236622	0.0241808	0.0417345	309154	CHD/CAD	FinnGen
PC3	rs12151108	19	11197261	A	G	A	G	0.565112	0.0357623	3.01905e-56	0.122942	56712	0.00438364	249.7	0.0751612	148.592	-0.107075	0.0155201	5.23239e-12	0.101495	309154	CHD/CAD	FinnGen
PC3	rs12280456	11	75569093	C	T	C	T	-0.261832	0.0416917	3.38141e-10	0.0879459	56712	0.000694975	39.4408	0.0751612	148.592	0.000330416	0.0170609	0.984548	0.0798038	309154	CHD/CAD	FinnGen
PC3	rs1260326	2	27730940	C	T	C	T	-0.326165	0.0240737	8.0755e-42	0.60474	56712	0.00322634	183.565	0.0751612	148.592	-0.0238544	0.00967083	0.0136389	0.650174	309154	CHD/CAD	FinnGen
PC3	rs1367117	2	21263900	A	G	A	G	-0.291809	0.0249206	1.13896e-31	0.333078	56712	0.00241189	137.114	0.0751612	148.592	0.00362012	0.010218	0.723123	0.280892	309154	CHD/CAD	FinnGen
PC3	rs1689802	1	182162677	T	C	T	C	-0.138654	0.0248973	2.56164e-08	0.33504	56712	0.000546573	31.0142	0.0751612	148.592	0.0139844	0.0103052	0.174772	0.277499	309154	CHD/CAD	FinnGen
PC3	rs17411113	8	19855006	G	C	G	C	-0.216305	0.0387474	2.37171e-08	0.102284	56712	0.000549205	31.1636	0.0751612	148.592	-0.0539057	0.0162779	0.000927684	0.089005	309154	CHD/CAD	FinnGen
PC3	rs174584	11	61610750	A	G	A	G	0.249746	0.0245446	2.55907e-24	0.354063	56712	0.00182229	103.535	0.0751612	148.592	0.00133693	0.00933974	0.886176	0.414626	309154	CHD/CAD	FinnGen
PC3	rs1801689	17	64210580	C	A	C	A	-0.397686	0.0686805	7.02276e-09	0.0300994	56712	0.000590857	33.5285	0.0751612	148.592	0.0380622	0.0472832	0.420829	0.0097825	309154	CHD/CAD	FinnGen
PC3	rs183130	16	56991363	T	C	T	C	0.525896	0.0250531	7.87681e-98	0.326156	56712	0.00770975	440.633	0.0751612	148.592	-0.0401483	0.0103013	9.72299e-05	0.279276	309154	CHD/CAD	FinnGen
PC3	rs190543502	15	43757184	C	T	C	T	0.474696	0.0783445	1.36898e-09	0.0233743	56712	0.000646931	36.7125	0.0751612	148.592	0.0925597	0.0670916	0.167709	0.00492203	309154	CHD/CAD	FinnGen
PC3	rs2156552	18	47181668	T	A	T	A	0.242742	0.0305955	2.12329e-15	0.821502	56712	0.00110871	62.947	0.0751612	148.592	-0.0162196	0.012112	0.180527	0.823855	309154	CHD/CAD	FinnGen
PC3	rs2618566	20	17844684	T	G	T	G	0.140909	0.0248092	1.34941e-08	0.660971	56712	0.000568499	32.2591	0.0751612	148.592	-0.00639108	0.00992834	0.519757	0.677563	309154	CHD/CAD	FinnGen
PC3	rs3846662	5	74651084	G	A	G	A	-0.197689	0.023871	1.21609e-16	0.421172	56712	0.00120788	68.5842	0.0751612	148.592	0.0321987	0.00921643	0.00047653	0.468713	309154	CHD/CAD	FinnGen
PC3	rs4015581	12	103459335	C	T	C	T	-0.158371	0.024452	9.36958e-11	0.36176	56712	0.00073914	41.9491	0.0751612	148.592	0.0113178	0.00923525	0.220387	0.52889	309154	CHD/CAD	FinnGen
PC3	rs4307732	11	126244955	A	G	A	G	-0.239504	0.0383052	4.03931e-10	0.105774	56712	0.000688868	39.094	0.0751612	148.592	0.0300782	0.0126505	0.0174241	0.157671	309154	CHD/CAD	FinnGen
PC3	rs4722551	7	25991826	C	T	C	T	-0.262948	0.0321565	2.90672e-16	0.157506	56712	0.00117765	66.8655	0.0751612	148.592	-0.00914075	0.011271	0.417367	0.214433	309154	CHD/CAD	FinnGen
PC3	rs553741	1	55520408	C	G	C	G	-0.189432	0.0246942	1.70485e-14	0.645018	56712	0.00103655	58.846	0.0751612	148.592	0.0546626	0.0096351	1.40084e-08	0.638476	309154	CHD/CAD	FinnGen
PC3	rs62117160	19	45232161	A	G	A	G	1.67733	0.0554569	1e-200	0.0471152	56712	0.0158745	914.799	0.0751612	148.592	-0.141574	0.0284402	6.42673e-07	0.0285119	309154	CHD/CAD	FinnGen
PC3	rs704	17	26694861	A	G	A	G	-0.134517	0.0235303	1.08583e-08	0.474609	56712	0.000575936	32.6813	0.0751612	148.592	-0.00702014	0.00931808	0.451217	0.419415	309154	CHD/CAD	FinnGen
PC3	rs7254892	19	45389596	A	G	A	G	2.25374	0.0660453	1e-200	0.0327532	56712	0.0201197	1164.46	0.0751612	148.592	-0.169954	0.032092	1.18473e-07	0.0219507	309154	CHD/CAD	FinnGen
PC3	rs74501283	10	104013955	C	T	C	T	-0.268011	0.0472627	1.42243e-08	0.0666943	56712	0.000566692	32.1565	0.0751612	148.592	-0.0548067	0.0245066	0.025325	0.0368188	309154	CHD/CAD	FinnGen
PC3	rs75331444	2	44069772	A	G	A	G	0.378006	0.0469929	8.70276e-16	0.0675393	56712	0.00113963	64.7043	0.0751612	148.592	-0.0650388	0.0167709	0.000105291	0.0835246	309154	CHD/CAD	FinnGen
PC3	rs75911530	16	57049137	A	G	A	G	-0.428205	0.069319	6.52047e-10	0.0328877	56712	0.000672406	38.1592	0.0751612	148.592	0.0382405	0.0469271	0.415134	0.01066	309154	CHD/CAD	FinnGen
PC3	rs1037117	15	102068658	A	G	A	G	0.150455	0.0271313	2.93201e-08	0.256286	56712	0.000541953	30.7519	0.0751612	148.592	0.0179494	0.00980633	0.0671918	0.254402	262022	CHD/CAD	UK Biobank
PC3	rs11206517	1	55526428	G	T	G	T	-0.42955	0.0660245	7.72185e-11	0.0327741	56712	0.000745793	42.327	0.0751612	148.592	0.0387314	0.0237835	0.103419	0.0332113	262022	CHD/CAD	UK Biobank
PC3	rs11601507	11	5701074	A	C	A	C	-0.272732	0.0462357	3.66323e-09	0.0677987	56712	0.000613163	34.795	0.0751612	148.592	0.0533399	0.0165033	0.00122895	0.0696201	262022	CHD/CAD	UK Biobank
PC3	rs118170342	19	45401868	C	T	C	T	-0.494226	0.0607068	3.91401e-16	0.0401561	56712	0.00116733	66.2791	0.0751612	148.592	0.0386113	0.0219387	0.078414	0.0407656	262022	CHD/CAD	UK Biobank
PC3	rs12151108	19	11197261	A	G	A	G	0.565112	0.0357623	3.01905e-56	0.122942	56712	0.00438364	249.7	0.0751612	148.592	-0.0813412	0.0132546	8.41797e-10	0.117547	262022	CHD/CAD	UK Biobank
PC3	rs12280456	11	75569093	C	T	C	T	-0.261832	0.0416917	3.38141e-10	0.0879459	56712	0.000694975	39.4408	0.0751612	148.592	-0.0107872	0.0150794	0.474386	0.0884222	262022	CHD/CAD	UK Biobank
PC3	rs1260326	2	27730940	C	T	C	T	-0.326165	0.0240737	8.0755e-42	0.60474	56712	0.00322634	183.565	0.0751612	148.592	-0.0314248	0.00869268	0.000300248	0.604003	262022	CHD/CAD	UK Biobank
PC3	rs13234805	7	73049182	A	G	A	G	-0.286603	0.0348782	2.08251e-16	0.130579	56712	0.00118922	67.5232	0.0751612	148.592	-0.017322	0.0127167	0.173152	0.128795	262022	CHD/CAD	UK Biobank
PC3	rs1367117	2	21263900	A	G	A	G	-0.291809	0.0249206	1.13896e-31	0.333078	56712	0.00241189	137.114	0.0751612	148.592	0.019768	0.00900769	0.0281946	0.336737	262022	CHD/CAD	UK Biobank
PC3	rs1611337	6	29903630	T	G	T	G	0.175458	0.0245671	9.19889e-13	0.56101	56712	0.000898614	51.008	0.0751612	148.592	0.00706656	0.00889311	0.42684	0.561118	262022	CHD/CAD	UK Biobank
PC3	rs1689802	1	182162677	T	C	T	C	-0.138654	0.0248973	2.56164e-08	0.33504	56712	0.000546573	31.0142	0.0751612	148.592	0.00846083	0.00904401	0.349522	0.333485	262022	CHD/CAD	UK Biobank
PC3	rs17411113	8	19855006	G	C	G	C	-0.216305	0.0387474	2.37171e-08	0.102284	56712	0.000549205	31.1636	0.0751612	148.592	-0.0793317	0.0141218	1.93556e-08	0.100795	262022	CHD/CAD	UK Biobank
PC3	rs174584	11	61610750	A	G	A	G	0.249746	0.0245446	2.55907e-24	0.354063	56712	0.00182229	103.535	0.0751612	148.592	-0.00976094	0.00890294	0.272916	0.355164	262022	CHD/CAD	UK Biobank
PC3	rs1801689	17	64210580	C	A	C	A	-0.397686	0.0686805	7.02276e-09	0.0300994	56712	0.000590857	33.5285	0.0751612	148.592	0.00731013	0.0248384	0.768522	0.0304249	262022	CHD/CAD	UK Biobank
PC3	rs183130	16	56991363	T	C	T	C	0.525896	0.0250531	7.87681e-98	0.326156	56712	0.00770975	440.633	0.0751612	148.592	-0.0267333	0.00911826	0.00336962	0.323412	262022	CHD/CAD	UK Biobank
PC3	rs190543502	15	43757184	C	T	C	T	0.474696	0.0783445	1.36898e-09	0.0233743	56712	0.000646931	36.7125	0.0751612	148.592	0.00456622	0.0280366	0.870623	0.0242591	262022	CHD/CAD	UK Biobank
PC3	rs2156552	18	47181668	T	A	T	A	0.242742	0.0305955	2.12329e-15	0.821502	56712	0.00110871	62.947	0.0751612	148.592	-0.00206118	0.0111748	0.853661	0.823866	262022	CHD/CAD	UK Biobank
PC3	rs2618566	20	17844684	T	G	T	G	0.140909	0.0248092	1.34941e-08	0.660971	56712	0.000568499	32.2591	0.0751612	148.592	-0.0197962	0.00898692	0.0276105	0.660786	262022	CHD/CAD	UK Biobank
PC3	rs369648654	17	45498226	T	G	T	G	-0.133122	0.0236053	1.70542e-08	0.487985	56712	0.000560483	31.8039	0.0751612	148.592	0.0343832	0.00853702	5.6363e-05	0.488492	262022	CHD/CAD	UK Biobank
PC3	rs3846662	5	74651084	G	A	G	A	-0.197689	0.023871	1.21609e-16	0.421172	56712	0.00120788	68.5842	0.0751612	148.592	0.00572821	0.00860718	0.505721	0.424503	262022	CHD/CAD	UK Biobank
PC3	rs4015581	12	103459335	C	T	C	T	-0.158371	0.024452	9.36958e-11	0.36176	56712	0.00073914	41.9491	0.0751612	148.592	0.0203383	0.00883769	0.0213739	0.364658	262022	CHD/CAD	UK Biobank
PC3	rs4307732	11	126244955	A	G	A	G	-0.239504	0.0383052	4.03931e-10	0.105774	56712	0.000688868	39.094	0.0751612	148.592	0.0124297	0.0139078	0.371471	0.105984	262022	CHD/CAD	UK Biobank
PC3	rs4722551	7	25991826	C	T	C	T	-0.262948	0.0321565	2.90672e-16	0.157506	56712	0.00117765	66.8655	0.0751612	148.592	0.00528092	0.0116095	0.649195	0.158939	262022	CHD/CAD	UK Biobank
PC3	rs553741	1	55520408	C	G	C	G	-0.189432	0.0246942	1.70485e-14	0.645018	56712	0.00103655	58.846	0.0751612	148.592	0.0187812	0.00895603	0.0359897	0.646555	262022	CHD/CAD	UK Biobank
PC3	rs62117160	19	45232161	A	G	A	G	1.67733	0.0554569	1e-200	0.0471152	56712	0.0158745	914.799	0.0751612	148.592	-0.0567097	0.0204918	0.00565001	0.0451031	262022	CHD/CAD	UK Biobank
PC3	rs704	17	26694861	A	G	A	G	-0.134517	0.0235303	1.08583e-08	0.474609	56712	0.000575936	32.6813	0.0751612	148.592	-0.00285742	0.00851144	0.737086	0.475701	262022	CHD/CAD	UK Biobank
PC3	rs7254892	19	45389596	A	G	A	G	2.25374	0.0660453	1e-200	0.0327532	56712	0.0201197	1164.46	0.0751612	148.592	-0.107662	0.0244804	1.09302e-05	0.0314439	262022	CHD/CAD	UK Biobank
PC3	rs74501283	10	104013955	C	T	C	T	-0.268011	0.0472627	1.42243e-08	0.0666943	56712	0.000566692	32.1565	0.0751612	148.592	0.0148393	0.0170007	0.382735	0.0673736	262022	CHD/CAD	UK Biobank
PC3	rs75331444	2	44069772	A	G	A	G	0.378006	0.0469929	8.70276e-16	0.0675393	56712	0.00113963	64.7043	0.0751612	148.592	-0.0501009	0.0172774	0.00373406	0.0652464	262022	CHD/CAD	UK Biobank
PC3	rs7534572	1	62999675	G	C	G	C	0.218662	0.0246466	7.18944e-19	0.643597	56712	0.00138597	78.7105	0.0751612	148.592	-0.0117247	0.008918	0.188602	0.648942	262022	CHD/CAD	UK Biobank
PC3	rs75911530	16	57049137	A	G	A	G	-0.428205	0.069319	6.52047e-10	0.0328877	56712	0.000672406	38.1592	0.0751612	148.592	0.069827	0.024958	0.00514551	0.0329649	262022	CHD/CAD	UK Biobank
PC3	rs1037117	15	102068658	A	G	A	G	0.150455	0.0271313	2.93201e-08	0.256286	56712	0.000541953	30.7519	0.0751612	148.592	-0.0057708	0.012958	0.656068	0.285299	299914	ISTR	FinnGen
PC3	rs11206517	1	55526428	G	T	G	T	-0.42955	0.0660245	7.72185e-11	0.0327741	56712	0.000745793	42.327	0.0751612	148.592	0.00267755	0.0278981	0.92354	0.0452158	299914	ISTR	FinnGen
PC3	rs11601507	11	5701074	A	C	A	C	-0.272732	0.0462357	3.66323e-09	0.0677987	56712	0.000613163	34.795	0.0751612	148.592	0.0206173	0.0219556	0.347706	0.0791232	299914	ISTR	FinnGen
PC3	rs118170342	19	45401868	C	T	C	T	-0.494226	0.0607068	3.91401e-16	0.0401561	56712	0.00116733	66.2791	0.0751612	148.592	0.0381124	0.0301202	0.205748	0.0417189	299914	ISTR	FinnGen
PC3	rs12151108	19	11197261	A	G	A	G	0.565112	0.0357623	3.01905e-56	0.122942	56712	0.00438364	249.7	0.0751612	148.592	-0.0879725	0.0197898	8.77526e-06	0.101466	299914	ISTR	FinnGen
PC3	rs12280456	11	75569093	C	T	C	T	-0.261832	0.0416917	3.38141e-10	0.0879459	56712	0.000694975	39.4408	0.0751612	148.592	0.00786889	0.021589	0.715496	0.0797991	299914	ISTR	FinnGen
PC3	rs1260326	2	27730940	C	T	C	T	-0.326165	0.0240737	8.0755e-42	0.60474	56712	0.00322634	183.565	0.0751612	148.592	-0.0141048	0.0122885	0.251053	0.650213	299914	ISTR	FinnGen
PC3	rs1367117	2	21263900	A	G	A	G	-0.291809	0.0249206	1.13896e-31	0.333078	56712	0.00241189	137.114	0.0751612	148.592	0.00353137	0.0129476	0.785051	0.280837	299914	ISTR	FinnGen
PC3	rs1689802	1	182162677	T	C	T	C	-0.138654	0.0248973	2.56164e-08	0.33504	56712	0.000546573	31.0142	0.0751612	148.592	-0.0063393	0.0130559	0.627285	0.277428	299914	ISTR	FinnGen
PC3	rs17411113	8	19855006	G	C	G	C	-0.216305	0.0387474	2.37171e-08	0.102284	56712	0.000549205	31.1636	0.0751612	148.592	0.0529185	0.0202133	0.00884484	0.0888619	299914	ISTR	FinnGen
PC3	rs174584	11	61610750	A	G	A	G	0.249746	0.0245446	2.55907e-24	0.354063	56712	0.00182229	103.535	0.0751612	148.592	-0.0171248	0.0118501	0.148427	0.414637	299914	ISTR	FinnGen
PC3	rs1801689	17	64210580	C	A	C	A	-0.397686	0.0686805	7.02276e-09	0.0300994	56712	0.000590857	33.5285	0.0751612	148.592	-0.021909	0.059724	0.71374	0.00979581	299914	ISTR	FinnGen
PC3	rs183130	16	56991363	T	C	T	C	0.525896	0.0250531	7.87681e-98	0.326156	56712	0.00770975	440.633	0.0751612	148.592	-0.0304898	0.0130127	0.0191249	0.279448	299914	ISTR	FinnGen
PC3	rs190543502	15	43757184	C	T	C	T	0.474696	0.0783445	1.36898e-09	0.0233743	56712	0.000646931	36.7125	0.0751612	148.592	0.0761258	0.0846974	0.36876	0.00492013	299914	ISTR	FinnGen
PC3	rs2156552	18	47181668	T	A	T	A	0.242742	0.0305955	2.12329e-15	0.821502	56712	0.00110871	62.947	0.0751612	148.592	-0.0179793	0.0153473	0.241399	0.823778	299914	ISTR	FinnGen
PC3	rs2618566	20	17844684	T	G	T	G	0.140909	0.0248092	1.34941e-08	0.660971	56712	0.000568499	32.2591	0.0751612	148.592	-0.0146569	0.0126009	0.244764	0.677501	299914	ISTR	FinnGen
PC3	rs3846662	5	74651084	G	A	G	A	-0.197689	0.023871	1.21609e-16	0.421172	56712	0.00120788	68.5842	0.0751612	148.592	0.0108168	0.0117024	0.355319	0.468776	299914	ISTR	FinnGen
PC3	rs4015581	12	103459335	C	T	C	T	-0.158371	0.024452	9.36958e-11	0.36176	56712	0.00073914	41.9491	0.0751612	148.592	0.0122519	0.0117262	0.2961	0.528649	299914	ISTR	FinnGen
PC3	rs4307732	11	126244955	A	G	A	G	-0.239504	0.0383052	4.03931e-10	0.105774	56712	0.000688868	39.094	0.0751612	148.592	0.00492681	0.0160749	0.759231	0.157623	299914	ISTR	FinnGen
PC3	rs4722551	7	25991826	C	T	C	T	-0.262948	0.0321565	2.90672e-16	0.157506	56712	0.00117765	66.8655	0.0751612	148.592	-0.0133525	0.0143322	0.351519	0.214348	299914	ISTR	FinnGen
PC3	rs553741	1	55520408	C	G	C	G	-0.189432	0.0246942	1.70485e-14	0.645018	56712	0.00103655	58.846	0.0751612	148.592	-0.00605225	0.0121842	0.61938	0.638379	299914	ISTR	FinnGen
PC3	rs62117160	19	45232161	A	G	A	G	1.67733	0.0554569	1e-200	0.0471152	56712	0.0158745	914.799	0.0751612	148.592	0.000861844	0.0348163	0.980251	0.0285423	299914	ISTR	FinnGen
PC3	rs704	17	26694861	A	G	A	G	-0.134517	0.0235303	1.08583e-08	0.474609	56712	0.000575936	32.6813	0.0751612	148.592	0.0342038	0.0117937	0.00372958	0.419513	299914	ISTR	FinnGen
PC3	rs7254892	19	45389596	A	G	A	G	2.25374	0.0660453	1e-200	0.0327532	56712	0.0201197	1164.46	0.0751612	148.592	-0.00768497	0.0393795	0.845274	0.0220099	299914	ISTR	FinnGen
PC3	rs74501283	10	104013955	C	T	C	T	-0.268011	0.0472627	1.42243e-08	0.0666943	56712	0.000566692	32.1565	0.0751612	148.592	-0.0414105	0.0310286	0.182011	0.0368681	299914	ISTR	FinnGen
PC3	rs75331444	2	44069772	A	G	A	G	0.378006	0.0469929	8.70276e-16	0.0675393	56712	0.00113963	64.7043	0.0751612	148.592	-0.0183757	0.0211188	0.384241	0.0835133	299914	ISTR	FinnGen
PC3	rs75911530	16	57049137	A	G	A	G	-0.428205	0.069319	6.52047e-10	0.0328877	56712	0.000672406	38.1592	0.0751612	148.592	-0.00992014	0.0590849	0.866665	0.0106576	299914	ISTR	FinnGen
PC3	rs1037117	15	102068658	A	G	A	G	0.150455	0.0271313	2.93201e-08	0.256286	56712	0.000541953	30.7519	0.0751612	148.592	0.0132	0.0121	0.2723	0.2529	440328	ISTR	MEGASTROKE
PC3	rs11206517	1	55526428	G	T	G	T	-0.42955	0.0660245	7.72185e-11	0.0327741	56712	0.000745793	42.327	0.0751612	148.592	-0.0162	0.0265	0.5417	0.0415	440328	ISTR	MEGASTROKE
PC3	rs11601507	11	5701074	A	C	A	C	-0.272732	0.0462357	3.66323e-09	0.0677987	56712	0.000613163	34.795	0.0751612	148.592	0.015	0.0216	0.4893	0.0715	440328	ISTR	MEGASTROKE
PC3	rs118170342	19	45401868	C	T	C	T	-0.494226	0.0607068	3.91401e-16	0.0401561	56712	0.00116733	66.2791	0.0751612	148.592	0.0172	0.034	0.6138	0.0376	440328	ISTR	MEGASTROKE
PC3	rs12151108	19	11197261	A	G	A	G	0.565112	0.0357623	3.01905e-56	0.122942	56712	0.00438364	249.7	0.0751612	148.592	-0.0733	0.0162	5.895e-06	0.113	440328	ISTR	MEGASTROKE
PC3	rs12280456	11	75569093	C	T	C	T	-0.261832	0.0416917	3.38141e-10	0.0879459	56712	0.000694975	39.4408	0.0751612	148.592	0.0305	0.0172	0.07644	0.0965	440328	ISTR	MEGASTROKE
PC3	rs1260326	2	27730940	C	T	C	T	-0.326165	0.0240737	8.0755e-42	0.60474	56712	0.00322634	183.565	0.0751612	148.592	-0.0061	0.0112	0.5825	0.6013	440328	ISTR	MEGASTROKE
PC3	rs13234805	7	73049182	A	G	A	G	-0.286603	0.0348782	2.08251e-16	0.130579	56712	0.00118922	67.5232	0.0751612	148.592	-0.0111	0.0162	0.4928	0.1236	440328	ISTR	MEGASTROKE
PC3	rs1367117	2	21263900	A	G	A	G	-0.291809	0.0249206	1.13896e-31	0.333078	56712	0.00241189	137.114	0.0751612	148.592	-0.0025	0.0109	0.8202	0.3256	440328	ISTR	MEGASTROKE
PC3	rs1689802	1	182162677	T	C	T	C	-0.138654	0.0248973	2.56164e-08	0.33504	56712	0.000546573	31.0142	0.0751612	148.592	0.0111	0.0107	0.2977	0.3337	440328	ISTR	MEGASTROKE
PC3	rs17411113	8	19855006	G	C	G	C	-0.216305	0.0387474	2.37171e-08	0.102284	56712	0.000549205	31.1636	0.0751612	148.592	0.0064	0.0165	0.6987	0.1018	440328	ISTR	MEGASTROKE
PC3	rs174584	11	61610750	A	G	A	G	0.249746	0.0245446	2.55907e-24	0.354063	56712	0.00182229	103.535	0.0751612	148.592	-0.0298	0.0107	0.005356	0.352	440328	ISTR	MEGASTROKE
PC3	rs1801689	17	64210580	C	A	C	A	-0.397686	0.0686805	7.02276e-09	0.0300994	56712	0.000590857	33.5285	0.0751612	148.592	0.0564	0.0378	0.1359	0.0336	440328	ISTR	MEGASTROKE
PC3	rs183130	16	56991363	T	C	T	C	0.525896	0.0250531	7.87681e-98	0.326156	56712	0.00770975	440.633	0.0751612	148.592	0.0059	0.0109	0.5899	0.3171	440328	ISTR	MEGASTROKE
PC3	rs190543502	15	43757184	C	T	C	T	0.474696	0.0783445	1.36898e-09	0.0233743	56712	0.000646931	36.7125	0.0751612	148.592	0.0653	0.0328	0.04638	0.0288	440328	ISTR	MEGASTROKE
PC3	rs2156552	18	47181668	T	A	T	A	0.242742	0.0305955	2.12329e-15	0.821502	56712	0.00110871	62.947	0.0751612	148.592	-0.0078	0.013	0.55	0.8283	440328	ISTR	MEGASTROKE
PC3	rs2618566	20	17844684	T	G	T	G	0.140909	0.0248092	1.34941e-08	0.660971	56712	0.000568499	32.2591	0.0751612	148.592	-0.0145	0.0114	0.2027	0.6555	440328	ISTR	MEGASTROKE
PC3	rs3846662	5	74651084	G	A	G	A	-0.197689	0.023871	1.21609e-16	0.421172	56712	0.00120788	68.5842	0.0751612	148.592	-0.0053	0.01	0.5949	0.4245	440328	ISTR	MEGASTROKE
PC3	rs4015581	12	103459335	C	T	C	T	-0.158371	0.024452	9.36958e-11	0.36176	56712	0.00073914	41.9491	0.0751612	148.592	-0.0032	0.0102	0.7527	0.3727	440328	ISTR	MEGASTROKE
PC3	rs4307732	11	126244955	A	G	A	G	-0.239504	0.0383052	4.03931e-10	0.105774	56712	0.000688868	39.094	0.0751612	148.592	-0.0226	0.0163	0.1653	0.1079	440328	ISTR	MEGASTROKE
PC3	rs4722551	7	25991826	C	T	C	T	-0.262948	0.0321565	2.90672e-16	0.157506	56712	0.00117765	66.8655	0.0751612	148.592	0.0311	0.0139	0.02531	0.1615	440328	ISTR	MEGASTROKE
PC3	rs553741	1	55520408	C	G	C	G	-0.189432	0.0246942	1.70485e-14	0.645018	56712	0.00103655	58.846	0.0751612	148.592	0.025	0.0106	0.01887	0.6403	440328	ISTR	MEGASTROKE
PC3	rs62117160	19	45232161	A	G	A	G	1.67733	0.0554569	1e-200	0.0471152	56712	0.0158745	914.799	0.0751612	148.592	-0.0528	0.03	0.07797	0.0354	440328	ISTR	MEGASTROKE
PC3	rs704	17	26694861	A	G	A	G	-0.134517	0.0235303	1.08583e-08	0.474609	56712	0.000575936	32.6813	0.0751612	148.592	0.0003	0.0106	0.9756	0.4857	440328	ISTR	MEGASTROKE
PC3	rs7254892	19	45389596	A	G	A	G	2.25374	0.0660453	1e-200	0.0327532	56712	0.0201197	1164.46	0.0751612	148.592	-0.031	0.0302	0.305	0.0345	440328	ISTR	MEGASTROKE
PC3	rs74501283	10	104013955	C	T	C	T	-0.268011	0.0472627	1.42243e-08	0.0666943	56712	0.000566692	32.1565	0.0751612	148.592	0.0176	0.0219	0.4203	0.0571	440328	ISTR	MEGASTROKE
PC3	rs75331444	2	44069772	A	G	A	G	0.378006	0.0469929	8.70276e-16	0.0675393	56712	0.00113963	64.7043	0.0751612	148.592	-0.0893	0.0221	5.201e-05	0.0655	440328	ISTR	MEGASTROKE
PC3	rs7534572	1	62999675	G	C	G	C	0.218662	0.0246466	7.18944e-19	0.643597	56712	0.00138597	78.7105	0.0751612	148.592	-0.0131	0.0105	0.2147	0.6699	440328	ISTR	MEGASTROKE
PC3	rs75911530	16	57049137	A	G	A	G	-0.428205	0.069319	6.52047e-10	0.0328877	56712	0.000672406	38.1592	0.0751612	148.592	-0.0279	0.031	0.3694	0.0395	440328	ISTR	MEGASTROKE
PC3	rs1037117	15	102068658	A	G	A	G	0.150455	0.0271313	2.93201e-08	0.256286	56712	0.000541953	30.7519	0.0751612	148.592	-0.00312749	0.0234144	0.893742	0.254402	262022	ISTR	UK Biobank
PC3	rs11206517	1	55526428	G	T	G	T	-0.42955	0.0660245	7.72185e-11	0.0327741	56712	0.000745793	42.327	0.0751612	148.592	-0.0186901	0.0568229	0.742218	0.0332113	262022	ISTR	UK Biobank
PC3	rs11601507	11	5701074	A	C	A	C	-0.272732	0.0462357	3.66323e-09	0.0677987	56712	0.000613163	34.795	0.0751612	148.592	-0.0164522	0.0394273	0.676475	0.0696201	262022	ISTR	UK Biobank
PC3	rs118170342	19	45401868	C	T	C	T	-0.494226	0.0607068	3.91401e-16	0.0401561	56712	0.00116733	66.2791	0.0751612	148.592	0.0218429	0.0523822	0.676686	0.0407656	262022	ISTR	UK Biobank
PC3	rs12151108	19	11197261	A	G	A	G	0.565112	0.0357623	3.01905e-56	0.122942	56712	0.00438364	249.7	0.0751612	148.592	-0.0194557	0.0316627	0.538908	0.117547	262022	ISTR	UK Biobank
PC3	rs12280456	11	75569093	C	T	C	T	-0.261832	0.0416917	3.38141e-10	0.0879459	56712	0.000694975	39.4408	0.0751612	148.592	0.0247339	0.036015	0.49223	0.0884222	262022	ISTR	UK Biobank
PC3	rs1260326	2	27730940	C	T	C	T	-0.326165	0.0240737	8.0755e-42	0.60474	56712	0.00322634	183.565	0.0751612	148.592	0.0128141	0.0207483	0.536843	0.604003	262022	ISTR	UK Biobank
PC3	rs13234805	7	73049182	A	G	A	G	-0.286603	0.0348782	2.08251e-16	0.130579	56712	0.00118922	67.5232	0.0751612	148.592	0.0396032	0.0303462	0.191877	0.128795	262022	ISTR	UK Biobank
PC3	rs1367117	2	21263900	A	G	A	G	-0.291809	0.0249206	1.13896e-31	0.333078	56712	0.00241189	137.114	0.0751612	148.592	0.0173737	0.0214829	0.418674	0.336737	262022	ISTR	UK Biobank
PC3	rs1611337	6	29903630	T	G	T	G	0.175458	0.0245671	9.19889e-13	0.56101	56712	0.000898614	51.008	0.0751612	148.592	-0.0443415	0.0212253	0.0367	0.561118	262022	ISTR	UK Biobank
PC3	rs1689802	1	182162677	T	C	T	C	-0.138654	0.0248973	2.56164e-08	0.33504	56712	0.000546573	31.0142	0.0751612	148.592	-0.00111489	0.0216041	0.958843	0.333485	262022	ISTR	UK Biobank
PC3	rs17411113	8	19855006	G	C	G	C	-0.216305	0.0387474	2.37171e-08	0.102284	56712	0.000549205	31.1636	0.0751612	148.592	-0.0517892	0.0336801	0.124127	0.100795	262022	ISTR	UK Biobank
PC3	rs174584	11	61610750	A	G	A	G	0.249746	0.0245446	2.55907e-24	0.354063	56712	0.00182229	103.535	0.0751612	148.592	-0.0414211	0.0212387	0.0511444	0.355164	262022	ISTR	UK Biobank
PC3	rs1801689	17	64210580	C	A	C	A	-0.397686	0.0686805	7.02276e-09	0.0300994	56712	0.000590857	33.5285	0.0751612	148.592	0.0993238	0.0593871	0.0944293	0.0304249	262022	ISTR	UK Biobank
PC3	rs183130	16	56991363	T	C	T	C	0.525896	0.0250531	7.87681e-98	0.326156	56712	0.00770975	440.633	0.0751612	148.592	-0.0335834	0.0217768	0.123033	0.323412	262022	ISTR	UK Biobank
PC3	rs190543502	15	43757184	C	T	C	T	0.474696	0.0783445	1.36898e-09	0.0233743	56712	0.000646931	36.7125	0.0751612	148.592	0.0571242	0.0671336	0.394823	0.0242591	262022	ISTR	UK Biobank
PC3	rs2156552	18	47181668	T	A	T	A	0.242742	0.0305955	2.12329e-15	0.821502	56712	0.00110871	62.947	0.0751612	148.592	0.0454259	0.0266609	0.0884112	0.823866	262022	ISTR	UK Biobank
PC3	rs2618566	20	17844684	T	G	T	G	0.140909	0.0248092	1.34941e-08	0.660971	56712	0.000568499	32.2591	0.0751612	148.592	-0.0092609	0.0214537	0.665982	0.660786	262022	ISTR	UK Biobank
PC3	rs369648654	17	45498226	T	G	T	G	-0.133122	0.0236053	1.70542e-08	0.487985	56712	0.000560483	31.8039	0.0751612	148.592	0.0277227	0.0203779	0.173693	0.488492	262022	ISTR	UK Biobank
PC3	rs3846662	5	74651084	G	A	G	A	-0.197689	0.023871	1.21609e-16	0.421172	56712	0.00120788	68.5842	0.0751612	148.592	-0.0426956	0.0205418	0.0376658	0.424503	262022	ISTR	UK Biobank
PC3	rs4015581	12	103459335	C	T	C	T	-0.158371	0.024452	9.36958e-11	0.36176	56712	0.00073914	41.9491	0.0751612	148.592	0.000926858	0.0210927	0.964951	0.364658	262022	ISTR	UK Biobank
PC3	rs4307732	11	126244955	A	G	A	G	-0.239504	0.0383052	4.03931e-10	0.105774	56712	0.000688868	39.094	0.0751612	148.592	-0.0278105	0.0332336	0.402696	0.105984	262022	ISTR	UK Biobank
PC3	rs4722551	7	25991826	C	T	C	T	-0.262948	0.0321565	2.90672e-16	0.157506	56712	0.00117765	66.8655	0.0751612	148.592	0.0246504	0.0277126	0.373734	0.158939	262022	ISTR	UK Biobank
PC3	rs553741	1	55520408	C	G	C	G	-0.189432	0.0246942	1.70485e-14	0.645018	56712	0.00103655	58.846	0.0751612	148.592	0.0160173	0.0213802	0.453758	0.646555	262022	ISTR	UK Biobank
PC3	rs62117160	19	45232161	A	G	A	G	1.67733	0.0554569	1e-200	0.0471152	56712	0.0158745	914.799	0.0751612	148.592	-0.0164929	0.0488731	0.735767	0.0451031	262022	ISTR	UK Biobank
PC3	rs704	17	26694861	A	G	A	G	-0.134517	0.0235303	1.08583e-08	0.474609	56712	0.000575936	32.6813	0.0751612	148.592	-0.0360293	0.0203145	0.0761334	0.475701	262022	ISTR	UK Biobank
PC3	rs7254892	19	45389596	A	G	A	G	2.25374	0.0660453	1e-200	0.0327532	56712	0.0201197	1164.46	0.0751612	148.592	-0.0833025	0.0583788	0.1536	0.0314439	262022	ISTR	UK Biobank
PC3	rs74501283	10	104013955	C	T	C	T	-0.268011	0.0472627	1.42243e-08	0.0666943	56712	0.000566692	32.1565	0.0751612	148.592	-0.0387516	0.0405527	0.339281	0.0673736	262022	ISTR	UK Biobank
PC3	rs75331444	2	44069772	A	G	A	G	0.378006	0.0469929	8.70276e-16	0.0675393	56712	0.00113963	64.7043	0.0751612	148.592	-0.0550525	0.0412413	0.181913	0.0652464	262022	ISTR	UK Biobank
PC3	rs7534572	1	62999675	G	C	G	C	0.218662	0.0246466	7.18944e-19	0.643597	56712	0.00138597	78.7105	0.0751612	148.592	-0.0192496	0.0212758	0.365591	0.648942	262022	ISTR	UK Biobank
PC3	rs75911530	16	57049137	A	G	A	G	-0.428205	0.069319	6.52047e-10	0.0328877	56712	0.000672406	38.1592	0.0751612	148.592	-0.0282374	0.0595008	0.635092	0.0329649	262022	ISTR	UK Biobank

### Sheet: Table S6
Table S6. The detailed information of the identified PC4-sepecifc genetic variants, and their associations with PC4 and outcomes
PCs	SNP	chr.exposure	pos.exposure	effect_allele.exposure	other_allele.exposure	effect_allele.outcome	other_allele.outcome	beta.exposure	se.exposure	pval.exposure	eaf.exposure	samplesize.exposure	explain_var.exposure	F_statistic.exposure	Overall_explain_var.exposure	Overall_F.exposure	beta.outcome	se.outcome	pval.outcome	eaf.outcome	samplesize.outcome	OUTCOME	DATABASE
PC4	rs10162642	15	58577163	A	G	A	G	-0.332887	0.020579	7.44311e-59	0.210286	56712	0.00459273	261.665	0.0898066	254.244	0.012	0.01	0.23	0.2	455313	T2D	DIAGRAM
PC4	rs1041968	2	21232804	A	G	A	G	0.157531	0.0167646	5.63107e-21	0.519775	56712	0.00155452	88.2969	0.0898066	254.244	-0.0024	0.0083	0.77	0.5	455313	T2D	DIAGRAM
PC4	rs1077835	15	58723426	G	A	G	A	0.807799	0.020239	1e-200	0.217897	56712	0.0273226	1593.05	0.0898066	254.244	-0.0084	0.01	0.41	0.22	455313	T2D	DIAGRAM
PC4	rs111606268	15	58788234	C	T	C	T	0.318609	0.04939	1.11195e-10	0.030018	56712	0.000733237	41.6139	0.0898066	254.244	-0.0097	0.027	0.72	0.03	455313	T2D	DIAGRAM
PC4	rs115849089	8	19912370	A	G	A	G	-0.259285	0.0259557	1.69401e-23	0.116918	56712	0.00175651	99.7905	0.0898066	254.244	-0.058	0.013	1.3e-05	0.11	455313	T2D	DIAGRAM
PC4	rs12702449	7	1208553	A	C	A	C	-0.122201	0.0168778	4.47604e-13	0.435361	56712	0.00092351	52.4225	0.0898066	254.244	0.019	0.0086	0.029	0.43	455313	T2D	DIAGRAM
PC4	rs1350793	3	98315206	G	A	G	A	-0.106492	0.0178262	2.31655e-09	0.675831	56712	0.000628881	35.6875	0.0898066	254.244	0.0083	0.0091	0.36	0.7	455313	T2D	DIAGRAM
PC4	rs1535044	20	44739156	A	G	A	G	-0.110196	0.018264	1.60454e-09	0.29825	56712	0.000641485	36.4032	0.0898066	254.244	-0.0032	0.0091	0.73	0.29	455313	T2D	DIAGRAM
PC4	rs1601935	15	58671765	T	G	T	G	-0.628406	0.0177034	1e-200	0.656714	56712	0.0217345	1259.99	0.0898066	254.244	0.023	0.0088	0.01	0.66	455313	T2D	DIAGRAM
PC4	rs174547	11	61570783	C	T	C	T	-0.197172	0.017534	2.44715e-29	0.343992	56712	0.00222478	126.453	0.0898066	254.244	-0.035	0.0087	4.9e-05	0.35	455313	T2D	DIAGRAM
PC4	rs267738	1	150940625	G	T	G	T	-0.116481	0.0200968	6.79026e-09	0.221091	56712	0.000592003	33.5936	0.0898066	254.244	-0.0024	0.01	0.81	0.21	455313	T2D	DIAGRAM
PC4	rs4656292	1	161194641	G	A	G	A	-0.187438	0.0172339	1.49793e-27	0.620151	56712	0.00208146	118.29	0.0898066	254.244	-0.0046	0.0087	0.6	0.61	455313	T2D	DIAGRAM
PC4	rs55714927	17	7080316	T	C	T	C	0.132622	0.0211758	3.7794e-10	0.191785	56712	0.000691156	39.224	0.0898066	254.244	0.014	0.011	0.2	0.2	455313	T2D	DIAGRAM
PC4	rs59781045	11	117095283	T	C	T	C	-0.182941	0.0332407	3.72306e-08	0.0678535	56712	0.000533796	30.2888	0.0898066	254.244	0.015	0.016	0.35	0.072	455313	T2D	DIAGRAM
PC4	rs6065904	20	44534651	A	G	A	G	-0.637394	0.0203375	1e-200	0.213526	56712	0.017025	982.247	0.0898066	254.244	-0.0007	0.01	0.94	0.22	455313	T2D	DIAGRAM
PC4	rs645040	3	135926622	T	G	T	G	0.168547	0.0199139	2.58828e-17	0.771768	56712	0.00126156	71.6357	0.0898066	254.244	0.032	0.01	0.0017	0.78	455313	T2D	DIAGRAM
PC4	rs705379	7	94953895	A	G	A	G	-0.106918	0.0168637	2.29606e-10	0.477417	56712	0.000708293	40.1972	0.0898066	254.244	-0.0043	0.0093	0.64	0.48	455313	T2D	DIAGRAM
PC4	rs77516617	15	59058720	A	G	A	G	-0.250594	0.0378042	3.38613e-11	0.0526284	56712	0.000774194	43.9401	0.0898066	254.244	-0.02	0.022	0.36	0.047	455313	T2D	DIAGRAM
PC4	rs8106503	19	11196886	C	T	C	T	-0.265744	0.0254776	1.79902e-25	0.121913	56712	0.00191471	108.795	0.0898066	254.244	0.024	0.013	0.07	0.11	455313	T2D	DIAGRAM
PC4	rs9738226	12	121423659	G	A	G	A	-0.120913	0.017267	2.5139e-12	0.624138	56712	0.000863897	49.0357	0.0898066	254.244	-0.041	0.0085	1.8e-06	0.61	455313	T2D	DIAGRAM
PC4	rs9931054	16	1026094	C	T	C	T	-0.165921	0.0289533	1.00056e-08	0.091636	56712	0.000578736	32.8403	0.0898066	254.244	0.016	0.015	0.29	0.09	455313	T2D	DIAGRAM
PC4	rs10162642	15	58577163	A	G	A	G	-0.332887	0.020579	7.44311e-59	0.210286	56712	0.00459273	261.665	0.0898066	254.244	0.0173154	0.0109527	0.113893	0.145478	299762	T2D	FinnGen
PC4	rs1041968	2	21232804	A	G	A	G	0.157531	0.0167646	5.63107e-21	0.519775	56712	0.00155452	88.2969	0.0898066	254.244	-0.015731	0.00782548	0.0444069	0.421467	299762	T2D	FinnGen
PC4	rs1077835	15	58723426	G	A	G	A	0.807799	0.020239	1e-200	0.217897	56712	0.0273226	1593.05	0.0898066	254.244	0.00503118	0.00884924	0.569666	0.257082	299762	T2D	FinnGen
PC4	rs111606268	15	58788234	C	T	C	T	0.318609	0.04939	1.11195e-10	0.030018	56712	0.000733237	41.6139	0.0898066	254.244	0.00190005	0.0292731	0.948248	0.0178201	299762	T2D	FinnGen
PC4	rs115849089	8	19912370	A	G	A	G	-0.259285	0.0259557	1.69401e-23	0.116918	56712	0.00175651	99.7905	0.0898066	254.244	-0.0335073	0.0124637	0.00717993	0.10855	299762	T2D	FinnGen
PC4	rs12702449	7	1208553	A	C	A	C	-0.122201	0.0168778	4.47604e-13	0.435361	56712	0.00092351	52.4225	0.0898066	254.244	0.0197479	0.00776074	0.0109406	0.461613	299762	T2D	FinnGen
PC4	rs1350793	3	98315206	G	A	G	A	-0.106492	0.0178262	2.31655e-09	0.675831	56712	0.000628881	35.6875	0.0898066	254.244	0.00617642	0.00847007	0.465877	0.705318	299762	T2D	FinnGen
PC4	rs1535044	20	44739156	A	G	A	G	-0.110196	0.018264	1.60454e-09	0.29825	56712	0.000641485	36.4032	0.0898066	254.244	0.00720389	0.00835981	0.388836	0.308099	299762	T2D	FinnGen
PC4	rs1601935	15	58671765	T	G	T	G	-0.628406	0.0177034	1e-200	0.656714	56712	0.0217345	1259.99	0.0898066	254.244	0.0189555	0.00796511	0.0173217	0.616625	299762	T2D	FinnGen
PC4	rs174547	11	61570783	C	T	C	T	-0.197172	0.017534	2.44715e-29	0.343992	56712	0.00222478	126.453	0.0898066	254.244	-0.0282808	0.00783185	0.000305014	0.413546	299762	T2D	FinnGen
PC4	rs267738	1	150940625	G	T	G	T	-0.116481	0.0200968	6.79026e-09	0.221091	56712	0.000592003	33.5936	0.0898066	254.244	-0.030108	0.00985513	0.00225014	0.192026	299762	T2D	FinnGen
PC4	rs4656292	1	161194641	G	A	G	A	-0.187438	0.0172339	1.49793e-27	0.620151	56712	0.00208146	118.29	0.0898066	254.244	0.00208082	0.00792219	0.792815	0.602882	299762	T2D	FinnGen
PC4	rs55714927	17	7080316	T	C	T	C	0.132622	0.0211758	3.7794e-10	0.191785	56712	0.000691156	39.224	0.0898066	254.244	0.0156905	0.00888568	0.0774266	0.264582	299762	T2D	FinnGen
PC4	rs59781045	11	117095283	T	C	T	C	-0.182941	0.0332407	3.72306e-08	0.0678535	56712	0.000533796	30.2888	0.0898066	254.244	0.00660629	0.0141372	0.640285	0.0811495	299762	T2D	FinnGen
PC4	rs6065904	20	44534651	A	G	A	G	-0.637394	0.0203375	1e-200	0.213526	56712	0.017025	982.247	0.0898066	254.244	-0.0137779	0.00928348	0.137776	0.224509	299762	T2D	FinnGen
PC4	rs645040	3	135926622	T	G	T	G	0.168547	0.0199139	2.58828e-17	0.771768	56712	0.00126156	71.6357	0.0898066	254.244	0.0234692	0.010861	0.0307058	0.851005	299762	T2D	FinnGen
PC4	rs705379	7	94953895	A	G	A	G	-0.106918	0.0168637	2.29606e-10	0.477417	56712	0.000708293	40.1972	0.0898066	254.244	0.0215347	0.00805771	0.00752766	0.366313	299762	T2D	FinnGen
PC4	rs7598542	2	44093276	C	G	C	G	-0.126883	0.0205922	7.19669e-10	0.210841	56712	0.000669015	37.9666	0.0898066	254.244	0.0168966	0.00883989	0.0559526	0.261016	299762	T2D	FinnGen
PC4	rs77516617	15	59058720	A	G	A	G	-0.250594	0.0378042	3.38613e-11	0.0526284	56712	0.000774194	43.9401	0.0898066	254.244	0.0110596	0.0271848	0.684134	0.0207001	299762	T2D	FinnGen
PC4	rs8106503	19	11196886	C	T	C	T	-0.265744	0.0254776	1.79902e-25	0.121913	56712	0.00191471	108.795	0.0898066	254.244	0.00704673	0.0128216	0.582594	0.101493	299762	T2D	FinnGen
PC4	rs9738226	12	121423659	G	A	G	A	-0.120913	0.017267	2.5139e-12	0.624138	56712	0.000863897	49.0357	0.0898066	254.244	-0.0516956	0.00786275	4.87416e-11	0.584606	299762	T2D	FinnGen
PC4	rs10162642	15	58577163	A	G	A	G	-0.332887	0.020579	7.44311e-59	0.210286	56712	0.00459273	261.665	0.0898066	254.244	0.000820718	0.0122336	0.946512	0.211811	262022	T2D	UK Biobank
PC4	rs1041968	2	21232804	A	G	A	G	0.157531	0.0167646	5.63107e-21	0.519775	56712	0.00155452	88.2969	0.0898066	254.244	-0.0244451	0.00997837	0.0142931	0.523357	262022	T2D	UK Biobank
PC4	rs1077835	15	58723426	G	A	G	A	0.807799	0.020239	1e-200	0.217897	56712	0.0273226	1593.05	0.0898066	254.244	-0.00408738	0.0120188	0.733795	0.221161	262022	T2D	UK Biobank
PC4	rs111606268	15	58788234	C	T	C	T	0.318609	0.04939	1.11195e-10	0.030018	56712	0.000733237	41.6139	0.0898066	254.244	0.0390176	0.0289895	0.178327	0.0309302	262022	T2D	UK Biobank
PC4	rs115849089	8	19912370	A	G	A	G	-0.259285	0.0259557	1.69401e-23	0.116918	56712	0.00175651	99.7905	0.0898066	254.244	-0.0340197	0.0155637	0.0288274	0.115615	262022	T2D	UK Biobank
PC4	rs12702449	7	1208553	A	C	A	C	-0.122201	0.0168778	4.47604e-13	0.435361	56712	0.00092351	52.4225	0.0898066	254.244	0.0104216	0.0100557	0.300019	0.432085	262022	T2D	UK Biobank
PC4	rs1350793	3	98315206	G	A	G	A	-0.106492	0.0178262	2.31655e-09	0.675831	56712	0.000628881	35.6875	0.0898066	254.244	-0.00032521	0.0106319	0.975598	0.675416	262022	T2D	UK Biobank
PC4	rs1535044	20	44739156	A	G	A	G	-0.110196	0.018264	1.60454e-09	0.29825	56712	0.000641485	36.4032	0.0898066	254.244	0.0243698	0.01088	0.0250997	0.301088	262022	T2D	UK Biobank
PC4	rs1601935	15	58671765	T	G	T	G	-0.628406	0.0177034	1e-200	0.656714	56712	0.0217345	1259.99	0.0898066	254.244	0.0043676	0.0105501	0.678883	0.655755	262022	T2D	UK Biobank
PC4	rs174547	11	61570783	C	T	C	T	-0.197172	0.017534	2.44715e-29	0.343992	56712	0.00222478	126.453	0.0898066	254.244	-0.0187438	0.0104867	0.0738752	0.344641	262022	T2D	UK Biobank
PC4	rs267738	1	150940625	G	T	G	T	-0.116481	0.0200968	6.79026e-09	0.221091	56712	0.000592003	33.5936	0.0898066	254.244	-0.00333725	0.012061	0.782012	0.219031	262022	T2D	UK Biobank
PC4	rs4656292	1	161194641	G	A	G	A	-0.187438	0.0172339	1.49793e-27	0.620151	56712	0.00208146	118.29	0.0898066	254.244	-0.022879	0.0102969	0.0262873	0.619572	262022	T2D	UK Biobank
PC4	rs55714927	17	7080316	T	C	T	C	0.132622	0.0211758	3.7794e-10	0.191785	56712	0.000691156	39.224	0.0898066	254.244	-0.00669338	0.0126803	0.597599	0.190478	262022	T2D	UK Biobank
PC4	rs59781045	11	117095283	T	C	T	C	-0.182941	0.0332407	3.72306e-08	0.0678535	56712	0.000533796	30.2888	0.0898066	254.244	0.0412378	0.0198533	0.0377899	0.0679205	262022	T2D	UK Biobank
PC4	rs6065904	20	44534651	A	G	A	G	-0.637394	0.0203375	1e-200	0.213526	56712	0.017025	982.247	0.0898066	254.244	-0.0242813	0.0120948	0.0446887	0.215087	262022	T2D	UK Biobank
PC4	rs645040	3	135926622	T	G	T	G	0.168547	0.0199139	2.58828e-17	0.771768	56712	0.00126156	71.6357	0.0898066	254.244	0.0215272	0.0118695	0.0697296	0.773414	262022	T2D	UK Biobank
PC4	rs705379	7	94953895	A	G	A	G	-0.106918	0.0168637	2.29606e-10	0.477417	56712	0.000708293	40.1972	0.0898066	254.244	0.0085583	0.01007	0.395393	0.477556	262022	T2D	UK Biobank
PC4	rs7598542	2	44093276	C	G	C	G	-0.126883	0.0205922	7.19669e-10	0.210841	56712	0.000669015	37.9666	0.0898066	254.244	-0.0127248	0.0122639	0.299464	0.209432	262022	T2D	UK Biobank
PC4	rs77516617	15	59058720	A	G	A	G	-0.250594	0.0378042	3.38613e-11	0.0526284	56712	0.000774194	43.9401	0.0898066	254.244	0.0126288	0.0223176	0.571483	0.053293	262022	T2D	UK Biobank
PC4	rs8106503	19	11196886	C	T	C	T	-0.265744	0.0254776	1.79902e-25	0.121913	56712	0.00191471	108.795	0.0898066	254.244	0.0273844	0.0155674	0.0785622	0.116406	262022	T2D	UK Biobank
PC4	rs9738226	12	121423659	G	A	G	A	-0.120913	0.017267	2.5139e-12	0.624138	56712	0.000863897	49.0357	0.0898066	254.244	-0.0279864	0.010278	0.00647039	0.619398	262022	T2D	UK Biobank
PC4	rs9931054	16	1026094	C	T	C	T	-0.165921	0.0289533	1.00056e-08	0.091636	56712	0.000578736	32.8403	0.0898066	254.244	0.0389708	0.01734	0.024611	0.0914926	262022	T2D	UK Biobank
PC4	rs10162642	15	58577163	A	G	A	G	-0.332887	0.020579	7.44311e-59	0.210286	56712	0.00459273	261.665	0.0898066	254.244	-0.01765	0.0114526	0.123285	0.205738	184305	CHD/CAD	CARDIoGRAMplusC4D
PC4	rs1041968	2	21232804	A	G	A	G	0.157531	0.0167646	5.63107e-21	0.519775	56712	0.00155452	88.2969	0.0898066	254.244	0.026172	0.0106716	0.014187	0.362871	184305	CHD/CAD	CARDIoGRAMplusC4D
PC4	rs1077835	15	58723426	G	A	G	A	0.807799	0.020239	1e-200	0.217897	56712	0.0273226	1593.05	0.0898066	254.244	0.037357	0.0108019	0.000543501	0.244864	184305	CHD/CAD	CARDIoGRAMplusC4D
PC4	rs111606268	15	58788234	C	T	C	T	0.318609	0.04939	1.11195e-10	0.030018	56712	0.000733237	41.6139	0.0898066	254.244	-0.011777	0.0304277	0.69872	0.031913	184305	CHD/CAD	CARDIoGRAMplusC4D
PC4	rs115849089	8	19912370	A	G	A	G	-0.259285	0.0259557	1.69401e-23	0.116918	56712	0.00175651	99.7905	0.0898066	254.244	-0.057989	0.0152937	0.000149599	0.111822	184305	CHD/CAD	CARDIoGRAMplusC4D
PC4	rs12702449	7	1208553	A	C	A	C	-0.122201	0.0168778	4.47604e-13	0.435361	56712	0.00092351	52.4225	0.0898066	254.244	-0.002817	0.0097624	0.772921	0.403695	184305	CHD/CAD	CARDIoGRAMplusC4D
PC4	rs1350793	3	98315206	G	A	G	A	-0.106492	0.0178262	2.31655e-09	0.675831	56712	0.000628881	35.6875	0.0898066	254.244	-0.004182	0.0099655	0.674744	0.670203	184305	CHD/CAD	CARDIoGRAMplusC4D
PC4	rs1535044	20	44739156	A	G	A	G	-0.110196	0.018264	1.60454e-09	0.29825	56712	0.000641485	36.4032	0.0898066	254.244	-0.012368	0.0105706	0.241985	0.269698	184305	CHD/CAD	CARDIoGRAMplusC4D
PC4	rs1601935	15	58671765	T	G	T	G	-0.628406	0.0177034	1e-200	0.656714	56712	0.0217345	1259.99	0.0898066	254.244	-0.009188	0.0099764	0.357063	0.639954	184305	CHD/CAD	CARDIoGRAMplusC4D
PC4	rs174547	11	61570783	C	T	C	T	-0.197172	0.017534	2.44715e-29	0.343992	56712	0.00222478	126.453	0.0898066	254.244	-0.022315	0.0100926	0.027034	0.312361	184305	CHD/CAD	CARDIoGRAMplusC4D
PC4	rs267738	1	150940625	G	T	G	T	-0.116481	0.0200968	6.79026e-09	0.221091	56712	0.000592003	33.5936	0.0898066	254.244	0.016649	0.0124564	0.181357	0.175241	184305	CHD/CAD	CARDIoGRAMplusC4D
PC4	rs4656292	1	161194641	G	A	G	A	-0.187438	0.0172339	1.49793e-27	0.620151	56712	0.00208146	118.29	0.0898066	254.244	-0.003046	0.0100035	0.760754	0.6003	184305	CHD/CAD	CARDIoGRAMplusC4D
PC4	rs55714927	17	7080316	T	C	T	C	0.132622	0.0211758	3.7794e-10	0.191785	56712	0.000691156	39.224	0.0898066	254.244	-0.035742	0.0145583	0.0140848	0.192022	184305	CHD/CAD	CARDIoGRAMplusC4D
PC4	rs59781045	11	117095283	T	C	T	C	-0.182941	0.0332407	3.72306e-08	0.0678535	56712	0.000533796	30.2888	0.0898066	254.244	-0.018376	0.0186242	0.323804	0.072215	184305	CHD/CAD	CARDIoGRAMplusC4D
PC4	rs6065904	20	44534651	A	G	A	G	-0.637394	0.0203375	1e-200	0.213526	56712	0.017025	982.247	0.0898066	254.244	-0.019307	0.0108313	0.0746638	0.241403	184305	CHD/CAD	CARDIoGRAMplusC4D
PC4	rs645040	3	135926622	T	G	T	G	0.168547	0.0199139	2.58828e-17	0.771768	56712	0.00126156	71.6357	0.0898066	254.244	0.038585	0.0112484	0.000603004	0.760153	184305	CHD/CAD	CARDIoGRAMplusC4D
PC4	rs705379	7	94953895	A	G	A	G	-0.106918	0.0168637	2.29606e-10	0.477417	56712	0.000708293	40.1972	0.0898066	254.244	-0.015501	0.0094061	0.0993574	0.452223	184305	CHD/CAD	CARDIoGRAMplusC4D
PC4	rs7598542	2	44093276	C	G	C	G	-0.126883	0.0205922	7.19669e-10	0.210841	56712	0.000669015	37.9666	0.0898066	254.244	-0.058747	0.0116623	4.71998e-07	0.21087	184305	CHD/CAD	CARDIoGRAMplusC4D
PC4	rs77516617	15	59058720	A	G	A	G	-0.250594	0.0378042	3.38613e-11	0.0526284	56712	0.000774194	43.9401	0.0898066	254.244	-0.004644	0.0297032	0.87576	0.03467	184305	CHD/CAD	CARDIoGRAMplusC4D
PC4	rs8106503	19	11196886	C	T	C	T	-0.265744	0.0254776	1.79902e-25	0.121913	56712	0.00191471	108.795	0.0898066	254.244	-0.102239	0.0157478	8.45084e-11	0.113351	184305	CHD/CAD	CARDIoGRAMplusC4D
PC4	rs9738226	12	121423659	G	A	G	A	-0.120913	0.017267	2.5139e-12	0.624138	56712	0.000863897	49.0357	0.0898066	254.244	-0.0371	0.0093224	6.90001e-05	0.579594	184305	CHD/CAD	CARDIoGRAMplusC4D
PC4	rs9931054	16	1026094	C	T	C	T	-0.165921	0.0289533	1.00056e-08	0.091636	56712	0.000578736	32.8403	0.0898066	254.244	-0.034687	0.0188393	0.0655919	0.081154	184305	CHD/CAD	CARDIoGRAMplusC4D
PC4	rs10162642	15	58577163	A	G	A	G	-0.332887	0.020579	7.44311e-59	0.210286	56712	0.00459273	261.665	0.0898066	254.244	-0.0292472	0.0130921	0.0254859	0.145465	309154	CHD/CAD	FinnGen
PC4	rs1041968	2	21232804	A	G	A	G	0.157531	0.0167646	5.63107e-21	0.519775	56712	0.00155452	88.2969	0.0898066	254.244	-0.00532174	0.00934484	0.569027	0.42133	309154	CHD/CAD	FinnGen
PC4	rs1077835	15	58723426	G	A	G	A	0.807799	0.020239	1e-200	0.217897	56712	0.0273226	1593.05	0.0898066	254.244	0.0261293	0.0105478	0.013241	0.257132	309154	CHD/CAD	FinnGen
PC4	rs111606268	15	58788234	C	T	C	T	0.318609	0.04939	1.11195e-10	0.030018	56712	0.000733237	41.6139	0.0898066	254.244	0.0133862	0.0348101	0.700571	0.0177969	309154	CHD/CAD	FinnGen
PC4	rs115849089	8	19912370	A	G	A	G	-0.259285	0.0259557	1.69401e-23	0.116918	56712	0.00175651	99.7905	0.0898066	254.244	-0.0614758	0.0149261	3.81057e-05	0.108422	309154	CHD/CAD	FinnGen
PC4	rs12702449	7	1208553	A	C	A	C	-0.122201	0.0168778	4.47604e-13	0.435361	56712	0.00092351	52.4225	0.0898066	254.244	-0.0017062	0.00926165	0.85384	0.461655	309154	CHD/CAD	FinnGen
PC4	rs1350793	3	98315206	G	A	G	A	-0.106492	0.0178262	2.31655e-09	0.675831	56712	0.000628881	35.6875	0.0898066	254.244	-0.00470006	0.0101019	0.64174	0.705315	309154	CHD/CAD	FinnGen
PC4	rs1535044	20	44739156	A	G	A	G	-0.110196	0.018264	1.60454e-09	0.29825	56712	0.000641485	36.4032	0.0898066	254.244	-0.00195057	0.00995104	0.844597	0.308115	309154	CHD/CAD	FinnGen
PC4	rs1601935	15	58671765	T	G	T	G	-0.628406	0.0177034	1e-200	0.656714	56712	0.0217345	1259.99	0.0898066	254.244	-0.000644563	0.00950169	0.945916	0.616521	309154	CHD/CAD	FinnGen
PC4	rs174547	11	61570783	C	T	C	T	-0.197172	0.017534	2.44715e-29	0.343992	56712	0.00222478	126.453	0.0898066	254.244	0.000991275	0.00933512	0.915433	0.413477	309154	CHD/CAD	FinnGen
PC4	rs267738	1	150940625	G	T	G	T	-0.116481	0.0200968	6.79026e-09	0.221091	56712	0.000592003	33.5936	0.0898066	254.244	0.0149975	0.0117244	0.200836	0.192114	309154	CHD/CAD	FinnGen
PC4	rs4656292	1	161194641	G	A	G	A	-0.187438	0.0172339	1.49793e-27	0.620151	56712	0.00208146	118.29	0.0898066	254.244	-0.0172045	0.00945337	0.0687702	0.60287	309154	CHD/CAD	FinnGen
PC4	rs55714927	17	7080316	T	C	T	C	0.132622	0.0211758	3.7794e-10	0.191785	56712	0.000691156	39.224	0.0898066	254.244	-0.0209469	0.0105849	0.0478234	0.264529	309154	CHD/CAD	FinnGen
PC4	rs59781045	11	117095283	T	C	T	C	-0.182941	0.0332407	3.72306e-08	0.0678535	56712	0.000533796	30.2888	0.0898066	254.244	-0.0166348	0.0168725	0.324176	0.0811303	309154	CHD/CAD	FinnGen
PC4	rs6065904	20	44534651	A	G	A	G	-0.637394	0.0203375	1e-200	0.213526	56712	0.017025	982.247	0.0898066	254.244	-0.0302316	0.0110835	0.00637926	0.224536	309154	CHD/CAD	FinnGen
PC4	rs645040	3	135926622	T	G	T	G	0.168547	0.0199139	2.58828e-17	0.771768	56712	0.00126156	71.6357	0.0898066	254.244	0.0368384	0.0130545	0.00477408	0.850977	309154	CHD/CAD	FinnGen
PC4	rs705379	7	94953895	A	G	A	G	-0.106918	0.0168637	2.29606e-10	0.477417	56712	0.000708293	40.1972	0.0898066	254.244	-0.00138828	0.00962794	0.885348	0.366355	309154	CHD/CAD	FinnGen
PC4	rs7598542	2	44093276	C	G	C	G	-0.126883	0.0205922	7.19669e-10	0.210841	56712	0.000669015	37.9666	0.0898066	254.244	-0.0213332	0.0105388	0.0429438	0.260989	309154	CHD/CAD	FinnGen
PC4	rs77516617	15	59058720	A	G	A	G	-0.250594	0.0378042	3.38613e-11	0.0526284	56712	0.000774194	43.9401	0.0898066	254.244	-0.00173546	0.0325	0.957414	0.0206898	309154	CHD/CAD	FinnGen
PC4	rs8106503	19	11196886	C	T	C	T	-0.265744	0.0254776	1.79902e-25	0.121913	56712	0.00191471	108.795	0.0898066	254.244	-0.10797	0.0155281	3.57108e-12	0.101413	309154	CHD/CAD	FinnGen
PC4	rs9738226	12	121423659	G	A	G	A	-0.120913	0.017267	2.5139e-12	0.624138	56712	0.000863897	49.0357	0.0898066	254.244	-0.0271905	0.00937964	0.00374498	0.58446	309154	CHD/CAD	FinnGen
PC4	rs10162642	15	58577163	A	G	A	G	-0.332887	0.020579	7.44311e-59	0.210286	56712	0.00459273	261.665	0.0898066	254.244	-0.0119988	0.0104585	0.251266	0.211811	262022	CHD/CAD	UK Biobank
PC4	rs1041968	2	21232804	A	G	A	G	0.157531	0.0167646	5.63107e-21	0.519775	56712	0.00155452	88.2969	0.0898066	254.244	0.00786078	0.00852902	0.356711	0.523357	262022	CHD/CAD	UK Biobank
PC4	rs1077835	15	58723426	G	A	G	A	0.807799	0.020239	1e-200	0.217897	56712	0.0273226	1593.05	0.0898066	254.244	0.0316804	0.01027	0.00203732	0.221161	262022	CHD/CAD	UK Biobank
PC4	rs111606268	15	58788234	C	T	C	T	0.318609	0.04939	1.11195e-10	0.030018	56712	0.000733237	41.6139	0.0898066	254.244	0.00713683	0.0247926	0.773453	0.0309302	262022	CHD/CAD	UK Biobank
PC4	rs115849089	8	19912370	A	G	A	G	-0.259285	0.0259557	1.69401e-23	0.116918	56712	0.00175651	99.7905	0.0898066	254.244	-0.0737929	0.0133135	2.97796e-08	0.115615	262022	CHD/CAD	UK Biobank
PC4	rs12702449	7	1208553	A	C	A	C	-0.122201	0.0168778	4.47604e-13	0.435361	56712	0.00092351	52.4225	0.0898066	254.244	-0.00424533	0.00859501	0.621356	0.432085	262022	CHD/CAD	UK Biobank
PC4	rs1350793	3	98315206	G	A	G	A	-0.106492	0.0178262	2.31655e-09	0.675831	56712	0.000628881	35.6875	0.0898066	254.244	-0.0108912	0.00908443	0.230572	0.675416	262022	CHD/CAD	UK Biobank
PC4	rs1535044	20	44739156	A	G	A	G	-0.110196	0.018264	1.60454e-09	0.29825	56712	0.000641485	36.4032	0.0898066	254.244	-0.00403685	0.0093003	0.664248	0.301088	262022	CHD/CAD	UK Biobank
PC4	rs1601935	15	58671765	T	G	T	G	-0.628406	0.0177034	1e-200	0.656714	56712	0.0217345	1259.99	0.0898066	254.244	-0.0268521	0.00901941	0.0029095	0.655755	262022	CHD/CAD	UK Biobank
PC4	rs174547	11	61570783	C	T	C	T	-0.197172	0.017534	2.44715e-29	0.343992	56712	0.00222478	126.453	0.0898066	254.244	-0.00748884	0.00896032	0.40328	0.344641	262022	CHD/CAD	UK Biobank
PC4	rs267738	1	150940625	G	T	G	T	-0.116481	0.0200968	6.79026e-09	0.221091	56712	0.000592003	33.5936	0.0898066	254.244	0.00197702	0.0103029	0.847828	0.219031	262022	CHD/CAD	UK Biobank
PC4	rs4656292	1	161194641	G	A	G	A	-0.187438	0.0172339	1.49793e-27	0.620151	56712	0.00208146	118.29	0.0898066	254.244	-0.00460327	0.00880372	0.60106	0.619572	262022	CHD/CAD	UK Biobank
PC4	rs55714927	17	7080316	T	C	T	C	0.132622	0.0211758	3.7794e-10	0.191785	56712	0.000691156	39.224	0.0898066	254.244	-0.0271533	0.0108287	0.0121574	0.190478	262022	CHD/CAD	UK Biobank
PC4	rs59781045	11	117095283	T	C	T	C	-0.182941	0.0332407	3.72306e-08	0.0678535	56712	0.000533796	30.2888	0.0898066	254.244	-0.00651848	0.0169757	0.700987	0.0679205	262022	CHD/CAD	UK Biobank
PC4	rs6065904	20	44534651	A	G	A	G	-0.637394	0.0203375	1e-200	0.213526	56712	0.017025	982.247	0.0898066	254.244	-0.0069576	0.0103352	0.500825	0.215087	262022	CHD/CAD	UK Biobank
PC4	rs645040	3	135926622	T	G	T	G	0.168547	0.0199139	2.58828e-17	0.771768	56712	0.00126156	71.6357	0.0898066	254.244	0.048433	0.0101487	1.82094e-06	0.773414	262022	CHD/CAD	UK Biobank
PC4	rs705379	7	94953895	A	G	A	G	-0.106918	0.0168637	2.29606e-10	0.477417	56712	0.000708293	40.1972	0.0898066	254.244	-0.0111901	0.00860891	0.193658	0.477556	262022	CHD/CAD	UK Biobank
PC4	rs7598542	2	44093276	C	G	C	G	-0.126883	0.0205922	7.19669e-10	0.210841	56712	0.000669015	37.9666	0.0898066	254.244	-0.0340002	0.010485	0.00118386	0.209432	262022	CHD/CAD	UK Biobank
PC4	rs77516617	15	59058720	A	G	A	G	-0.250594	0.0378042	3.38613e-11	0.0526284	56712	0.000774194	43.9401	0.0898066	254.244	0.00789843	0.0190485	0.678399	0.053293	262022	CHD/CAD	UK Biobank
PC4	rs8106503	19	11196886	C	T	C	T	-0.265744	0.0254776	1.79902e-25	0.121913	56712	0.00191471	108.795	0.0898066	254.244	-0.0795527	0.0133252	2.37144e-09	0.116406	262022	CHD/CAD	UK Biobank
PC4	rs9738226	12	121423659	G	A	G	A	-0.120913	0.017267	2.5139e-12	0.624138	56712	0.000863897	49.0357	0.0898066	254.244	-0.0382937	0.00878671	1.31176e-05	0.619398	262022	CHD/CAD	UK Biobank
PC4	rs9931054	16	1026094	C	T	C	T	-0.165921	0.0289533	1.00056e-08	0.091636	56712	0.000578736	32.8403	0.0898066	254.244	0.0164974	0.0148209	0.265659	0.0914926	262022	CHD/CAD	UK Biobank
PC4	rs10162642	15	58577163	A	G	A	G	-0.332887	0.020579	7.44311e-59	0.210286	56712	0.00459273	261.665	0.0898066	254.244	-0.0300723	0.0165592	0.0693633	0.145516	299914	ISTR	FinnGen
PC4	rs1041968	2	21232804	A	G	A	G	0.157531	0.0167646	5.63107e-21	0.519775	56712	0.00155452	88.2969	0.0898066	254.244	-0.0143504	0.011843	0.22562	0.421271	299914	ISTR	FinnGen
PC4	rs1077835	15	58723426	G	A	G	A	0.807799	0.020239	1e-200	0.217897	56712	0.0273226	1593.05	0.0898066	254.244	0.00331542	0.0134062	0.804672	0.257136	299914	ISTR	FinnGen
PC4	rs111606268	15	58788234	C	T	C	T	0.318609	0.04939	1.11195e-10	0.030018	56712	0.000733237	41.6139	0.0898066	254.244	0.042631	0.0442595	0.335444	0.0177799	299914	ISTR	FinnGen
PC4	rs115849089	8	19912370	A	G	A	G	-0.259285	0.0259557	1.69401e-23	0.116918	56712	0.00175651	99.7905	0.0898066	254.244	0.0284873	0.0187616	0.128917	0.108242	299914	ISTR	FinnGen
PC4	rs12702449	7	1208553	A	C	A	C	-0.122201	0.0168778	4.47604e-13	0.435361	56712	0.00092351	52.4225	0.0898066	254.244	-0.00309062	0.0117498	0.792521	0.461449	299914	ISTR	FinnGen
PC4	rs1350793	3	98315206	G	A	G	A	-0.106492	0.0178262	2.31655e-09	0.675831	56712	0.000628881	35.6875	0.0898066	254.244	0.0193055	0.0128113	0.131834	0.705266	299914	ISTR	FinnGen
PC4	rs1535044	20	44739156	A	G	A	G	-0.110196	0.018264	1.60454e-09	0.29825	56712	0.000641485	36.4032	0.0898066	254.244	0.00022342	0.0126299	0.985886	0.308267	299914	ISTR	FinnGen
PC4	rs1601935	15	58671765	T	G	T	G	-0.628406	0.0177034	1e-200	0.656714	56712	0.0217345	1259.99	0.0898066	254.244	0.0226487	0.0120559	0.0602948	0.616593	299914	ISTR	FinnGen
PC4	rs174547	11	61570783	C	T	C	T	-0.197172	0.017534	2.44715e-29	0.343992	56712	0.00222478	126.453	0.0898066	254.244	-0.0163388	0.0118456	0.167797	0.413469	299914	ISTR	FinnGen
PC4	rs267738	1	150940625	G	T	G	T	-0.116481	0.0200968	6.79026e-09	0.221091	56712	0.000592003	33.5936	0.0898066	254.244	-0.000848097	0.0148735	0.954529	0.1922	299914	ISTR	FinnGen
PC4	rs4656292	1	161194641	G	A	G	A	-0.187438	0.0172339	1.49793e-27	0.620151	56712	0.00208146	118.29	0.0898066	254.244	-0.0191575	0.0119735	0.109602	0.602865	299914	ISTR	FinnGen
PC4	rs55714927	17	7080316	T	C	T	C	0.132622	0.0211758	3.7794e-10	0.191785	56712	0.000691156	39.224	0.0898066	254.244	0.0133104	0.0134401	0.322004	0.264508	299914	ISTR	FinnGen
PC4	rs59781045	11	117095283	T	C	T	C	-0.182941	0.0332407	3.72306e-08	0.0678535	56712	0.000533796	30.2888	0.0898066	254.244	-0.0118885	0.0214319	0.579093	0.0812155	299914	ISTR	FinnGen
PC4	rs6065904	20	44534651	A	G	A	G	-0.637394	0.0203375	1e-200	0.213526	56712	0.017025	982.247	0.0898066	254.244	-0.0031695	0.0140239	0.821196	0.22452	299914	ISTR	FinnGen
PC4	rs645040	3	135926622	T	G	T	G	0.168547	0.0199139	2.58828e-17	0.771768	56712	0.00126156	71.6357	0.0898066	254.244	0.00307067	0.0164121	0.851584	0.850865	299914	ISTR	FinnGen
PC4	rs705379	7	94953895	A	G	A	G	-0.106918	0.0168637	2.29606e-10	0.477417	56712	0.000708293	40.1972	0.0898066	254.244	-0.00712739	0.0122074	0.559317	0.366412	299914	ISTR	FinnGen
PC4	rs7598542	2	44093276	C	G	C	G	-0.126883	0.0205922	7.19669e-10	0.210841	56712	0.000669015	37.9666	0.0898066	254.244	-0.0276677	0.0133629	0.0384061	0.260897	299914	ISTR	FinnGen
PC4	rs77516617	15	59058720	A	G	A	G	-0.250594	0.0378042	3.38613e-11	0.0526284	56712	0.000774194	43.9401	0.0898066	254.244	-0.0796298	0.041233	0.0534564	0.0206478	299914	ISTR	FinnGen
PC4	rs8106503	19	11196886	C	T	C	T	-0.265744	0.0254776	1.79902e-25	0.121913	56712	0.00191471	108.795	0.0898066	254.244	-0.0879114	0.0197969	8.9685e-06	0.101383	299914	ISTR	FinnGen
PC4	rs9738226	12	121423659	G	A	G	A	-0.120913	0.017267	2.5139e-12	0.624138	56712	0.000863897	49.0357	0.0898066	254.244	-0.0108448	0.0119163	0.362781	0.584547	299914	ISTR	FinnGen
PC4	rs10162642	15	58577163	A	G	A	G	-0.332887	0.020579	7.44311e-59	0.210286	56712	0.00459273	261.665	0.0898066	254.244	0.0223	0.0129	0.08428	0.2078	440328	ISTR	MEGASTROKE
PC4	rs1041968	2	21232804	A	G	A	G	0.157531	0.0167646	5.63107e-21	0.519775	56712	0.00155452	88.2969	0.0898066	254.244	-0.0106	0.0106	0.3182	0.4604	440328	ISTR	MEGASTROKE
PC4	rs1077835	15	58723426	G	A	G	A	0.807799	0.020239	1e-200	0.217897	56712	0.0273226	1593.05	0.0898066	254.244	-0.0052	0.0124	0.6746	0.2149	440328	ISTR	MEGASTROKE
PC4	rs111606268	15	58788234	C	T	C	T	0.318609	0.04939	1.11195e-10	0.030018	56712	0.000733237	41.6139	0.0898066	254.244	-0.0085	0.0381	0.8236	0.0282	440328	ISTR	MEGASTROKE
PC4	rs115849089	8	19912370	A	G	A	G	-0.259285	0.0259557	1.69401e-23	0.116918	56712	0.00175651	99.7905	0.0898066	254.244	0.0076	0.0158	0.6306	0.1158	440328	ISTR	MEGASTROKE
PC4	rs12702449	7	1208553	A	C	A	C	-0.122201	0.0168778	4.47604e-13	0.435361	56712	0.00092351	52.4225	0.0898066	254.244	-0.0127	0.0103	0.2177	0.4227	440328	ISTR	MEGASTROKE
PC4	rs1350793	3	98315206	G	A	G	A	-0.106492	0.0178262	2.31655e-09	0.675831	56712	0.000628881	35.6875	0.0898066	254.244	-0.0156	0.0117	0.1837	0.6897	440328	ISTR	MEGASTROKE
PC4	rs1535044	20	44739156	A	G	A	G	-0.110196	0.018264	1.60454e-09	0.29825	56712	0.000641485	36.4032	0.0898066	254.244	-0.0145	0.0107	0.1767	0.2897	440328	ISTR	MEGASTROKE
PC4	rs1601935	15	58671765	T	G	T	G	-0.628406	0.0177034	1e-200	0.656714	56712	0.0217345	1259.99	0.0898066	254.244	0.0013	0.0106	0.902	0.6515	440328	ISTR	MEGASTROKE
PC4	rs174547	11	61570783	C	T	C	T	-0.197172	0.017534	2.44715e-29	0.343992	56712	0.00222478	126.453	0.0898066	254.244	-0.0231	0.0108	0.03236	0.3412	440328	ISTR	MEGASTROKE
PC4	rs267738	1	150940625	G	T	G	T	-0.116481	0.0200968	6.79026e-09	0.221091	56712	0.000592003	33.5936	0.0898066	254.244	0.0117	0.0126	0.3508	0.2101	440328	ISTR	MEGASTROKE
PC4	rs4656292	1	161194641	G	A	G	A	-0.187438	0.0172339	1.49793e-27	0.620151	56712	0.00208146	118.29	0.0898066	254.244	-0.0031	0.0103	0.7653	0.606	440328	ISTR	MEGASTROKE
PC4	rs55714927	17	7080316	T	C	T	C	0.132622	0.0211758	3.7794e-10	0.191785	56712	0.000691156	39.224	0.0898066	254.244	0.0029	0.0141	0.8363	0.1938	440328	ISTR	MEGASTROKE
PC4	rs59781045	11	117095283	T	C	T	C	-0.182941	0.0332407	3.72306e-08	0.0678535	56712	0.000533796	30.2888	0.0898066	254.244	-0.0252	0.0197	0.2017	0.072	440328	ISTR	MEGASTROKE
PC4	rs6065904	20	44534651	A	G	A	G	-0.637394	0.0203375	1e-200	0.213526	56712	0.017025	982.247	0.0898066	254.244	-0.0058	0.0118	0.6203	0.2234	440328	ISTR	MEGASTROKE
PC4	rs645040	3	135926622	T	G	T	G	0.168547	0.0199139	2.58828e-17	0.771768	56712	0.00126156	71.6357	0.0898066	254.244	0.0036	0.0123	0.7694	0.7745	440328	ISTR	MEGASTROKE
PC4	rs705379	7	94953895	A	G	A	G	-0.106918	0.0168637	2.29606e-10	0.477417	56712	0.000708293	40.1972	0.0898066	254.244	0.0041	0.0103	0.6899	0.4678	440328	ISTR	MEGASTROKE
PC4	rs7598542	2	44093276	C	G	C	G	-0.126883	0.0205922	7.19669e-10	0.210841	56712	0.000669015	37.9666	0.0898066	254.244	-0.0453	0.0136	0.0008439	0.2254	440328	ISTR	MEGASTROKE
PC4	rs77516617	15	59058720	A	G	A	G	-0.250594	0.0378042	3.38613e-11	0.0526284	56712	0.000774194	43.9401	0.0898066	254.244	0.0064	0.0262	0.807	0.0474	440328	ISTR	MEGASTROKE
PC4	rs8106503	19	11196886	C	T	C	T	-0.265744	0.0254776	1.79902e-25	0.121913	56712	0.00191471	108.795	0.0898066	254.244	-0.0706	0.0161	1.168e-05	0.1143	440328	ISTR	MEGASTROKE
PC4	rs9738226	12	121423659	G	A	G	A	-0.120913	0.017267	2.5139e-12	0.624138	56712	0.000863897	49.0357	0.0898066	254.244	0.001	0.0101	0.9225	0.6151	440328	ISTR	MEGASTROKE
PC4	rs9931054	16	1026094	C	T	C	T	-0.165921	0.0289533	1.00056e-08	0.091636	56712	0.000578736	32.8403	0.0898066	254.244	0.0041	0.0187	0.8263	0.0884	440328	ISTR	MEGASTROKE
PC4	rs10162642	15	58577163	A	G	A	G	-0.332887	0.020579	7.44311e-59	0.210286	56712	0.00459273	261.665	0.0898066	254.244	-0.0621319	0.0249551	0.0127833	0.211811	262022	ISTR	UK Biobank
PC4	rs1041968	2	21232804	A	G	A	G	0.157531	0.0167646	5.63107e-21	0.519775	56712	0.00155452	88.2969	0.0898066	254.244	0.0219669	0.0203473	0.280321	0.523357	262022	ISTR	UK Biobank
PC4	rs1077835	15	58723426	G	A	G	A	0.807799	0.020239	1e-200	0.217897	56712	0.0273226	1593.05	0.0898066	254.244	-0.00239702	0.0245202	0.922125	0.221161	262022	ISTR	UK Biobank
PC4	rs111606268	15	58788234	C	T	C	T	0.318609	0.04939	1.11195e-10	0.030018	56712	0.000733237	41.6139	0.0898066	254.244	-0.0029474	0.0592497	0.960325	0.0309302	262022	ISTR	UK Biobank
PC4	rs115849089	8	19912370	A	G	A	G	-0.259285	0.0259557	1.69401e-23	0.116918	56712	0.00175651	99.7905	0.0898066	254.244	-0.0792402	0.0317706	0.0126265	0.115615	262022	ISTR	UK Biobank
PC4	rs12702449	7	1208553	A	C	A	C	-0.122201	0.0168778	4.47604e-13	0.435361	56712	0.00092351	52.4225	0.0898066	254.244	0.0235408	0.0205099	0.25106	0.432085	262022	ISTR	UK Biobank
PC4	rs1350793	3	98315206	G	A	G	A	-0.106492	0.0178262	2.31655e-09	0.675831	56712	0.000628881	35.6875	0.0898066	254.244	-0.0353491	0.0216784	0.102972	0.675416	262022	ISTR	UK Biobank
PC4	rs1535044	20	44739156	A	G	A	G	-0.110196	0.018264	1.60454e-09	0.29825	56712	0.000641485	36.4032	0.0898066	254.244	0.024945	0.022193	0.261012	0.301088	262022	ISTR	UK Biobank
PC4	rs1601935	15	58671765	T	G	T	G	-0.628406	0.0177034	1e-200	0.656714	56712	0.0217345	1259.99	0.0898066	254.244	-0.0478156	0.0215265	0.0263348	0.655755	262022	ISTR	UK Biobank
PC4	rs174547	11	61570783	C	T	C	T	-0.197172	0.017534	2.44715e-29	0.343992	56712	0.00222478	126.453	0.0898066	254.244	-0.0460209	0.0213759	0.0313238	0.344641	262022	ISTR	UK Biobank
PC4	rs267738	1	150940625	G	T	G	T	-0.116481	0.0200968	6.79026e-09	0.221091	56712	0.000592003	33.5936	0.0898066	254.244	0.0211964	0.024574	0.388383	0.219031	262022	ISTR	UK Biobank
PC4	rs4656292	1	161194641	G	A	G	A	-0.187438	0.0172339	1.49793e-27	0.620151	56712	0.00208146	118.29	0.0898066	254.244	-0.0108508	0.0210071	0.605483	0.619572	262022	ISTR	UK Biobank
PC4	rs55714927	17	7080316	T	C	T	C	0.132622	0.0211758	3.7794e-10	0.191785	56712	0.000691156	39.224	0.0898066	254.244	0.00419904	0.0258197	0.87081	0.190478	262022	ISTR	UK Biobank
PC4	rs59781045	11	117095283	T	C	T	C	-0.182941	0.0332407	3.72306e-08	0.0678535	56712	0.000533796	30.2888	0.0898066	254.244	0.0522795	0.0405206	0.196983	0.0679205	262022	ISTR	UK Biobank
PC4	rs6065904	20	44534651	A	G	A	G	-0.637394	0.0203375	1e-200	0.213526	56712	0.017025	982.247	0.0898066	254.244	-0.0201007	0.02467	0.415196	0.215087	262022	ISTR	UK Biobank
PC4	rs645040	3	135926622	T	G	T	G	0.168547	0.0199139	2.58828e-17	0.771768	56712	0.00126156	71.6357	0.0898066	254.244	0.0117938	0.0242221	0.626327	0.773414	262022	ISTR	UK Biobank
PC4	rs705379	7	94953895	A	G	A	G	-0.106918	0.0168637	2.29606e-10	0.477417	56712	0.000708293	40.1972	0.0898066	254.244	0.00270748	0.0205453	0.895158	0.477556	262022	ISTR	UK Biobank
PC4	rs7598542	2	44093276	C	G	C	G	-0.126883	0.0205922	7.19669e-10	0.210841	56712	0.000669015	37.9666	0.0898066	254.244	-0.0249831	0.0250338	0.318291	0.209432	262022	ISTR	UK Biobank
PC4	rs77516617	15	59058720	A	G	A	G	-0.250594	0.0378042	3.38613e-11	0.0526284	56712	0.000774194	43.9401	0.0898066	254.244	0.0414088	0.0454842	0.362611	0.053293	262022	ISTR	UK Biobank
PC4	rs8106503	19	11196886	C	T	C	T	-0.265744	0.0254776	1.79902e-25	0.121913	56712	0.00191471	108.795	0.0898066	254.244	-0.0139015	0.0318384	0.662381	0.116406	262022	ISTR	UK Biobank
PC4	rs9738226	12	121423659	G	A	G	A	-0.120913	0.017267	2.5139e-12	0.624138	56712	0.000863897	49.0357	0.0898066	254.244	-0.0241788	0.0209721	0.24895	0.619398	262022	ISTR	UK Biobank
PC4	rs9931054	16	1026094	C	T	C	T	-0.165921	0.0289533	1.00056e-08	0.091636	56712	0.000578736	32.8403	0.0898066	254.244	0.051369	0.0353613	0.14631	0.0914926	262022	ISTR	UK Biobank

### Sheet: Table S7
Table S7. The detailed information of the identified PC5-sepecifc genetic variants, and their associations with PC5 and outcomes
PCs	SNP	chr.exposure	pos.exposure	effect_allele.exposure	other_allele.exposure	effect_allele.outcome	other_allele.outcome	beta.exposure	se.exposure	pval.exposure	eaf.exposure	samplesize.exposure	explain_var.exposure	F_statistic.exposure	Overall_explain_var.exposure	Overall_F.exposure	beta.outcome	se.outcome	pval.outcome	eaf.outcome	samplesize.outcome	OUTCOME	DATABASE
PC5	rs117643180	17	7185779	A	C	A	C	-0.222423	0.0392037	1.39898e-08	0.0263777	56712	0.000567262	32.1888	0.00914355	47.5657	0.054	0.027	0.042	0.029	455313	T2D	DIAGRAM
PC5	rs13244614	7	72973854	A	C	A	C	0.0848188	0.0138997	1.04625e-09	0.284525	56712	0.000656165	37.2369	0.00914355	47.5657	0.0009	0.0093	0.92	0.28	455313	T2D	DIAGRAM
PC5	rs2287978	16	70180088	T	A	T	A	-0.148153	0.0242815	1.05102e-09	0.0962977	56712	0.000656009	37.228	0.00914355	47.5657	-0.038	0.015	0.013	0.12	455313	T2D	DIAGRAM
PC5	rs2385114	8	126447308	T	C	T	C	-0.0695306	0.0126681	4.05008e-08	0.484153	56712	0.000530913	30.1251	0.00914355	47.5657	-0.0021	0.0085	0.8	0.49	455313	T2D	DIAGRAM
PC5	rs28456	11	61589481	G	A	G	A	-0.10233	0.013466	2.98097e-14	0.31361	56712	0.00101721	57.7469	0.00914355	47.5657	-0.032	0.0089	0.0003	0.32	455313	T2D	DIAGRAM
PC5	rs445925	19	45415640	A	G	A	G	-0.175133	0.0199328	1.54724e-18	0.111211	56712	0.00135936	77.1968	0.00914355	47.5657	-0.032	0.014	0.024	0.1	455313	T2D	DIAGRAM
PC5	rs6073958	20	44551855	C	T	C	T	-0.11431	0.0157329	3.71137e-13	0.19706	56712	0.000929976	52.7899	0.00914355	47.5657	-0.0072	0.01	0.48	0.21	455313	T2D	DIAGRAM
PC5	rs636523	1	62920008	G	A	G	A	0.0766088	0.0131325	5.42597e-09	0.355361	56712	0.00059969	34.03	0.00914355	47.5657	0.0002	0.0092	0.98	0.32	455313	T2D	DIAGRAM
PC5	rs676210	2	21231524	A	G	A	G	0.0841762	0.0153965	4.57099e-08	0.2065	56712	0.000526782	29.8906	0.00914355	47.5657	-0.0049	0.011	0.65	0.22	455313	T2D	DIAGRAM
PC5	rs75551077	8	19840408	C	G	C	G	0.120654	0.020848	7.15115e-09	0.0998964	56712	0.000590233	33.493	0.00914355	47.5657	-0.07	0.014	1.1e-06	0.096	455313	T2D	DIAGRAM
PC5	rs958325	4	89209681	T	C	T	C	0.123739	0.0125547	6.45624e-23	0.480045	56712	0.00170995	97.1405	0.00914355	47.5657	0.0059	0.0084	0.48	0.48	455313	T2D	DIAGRAM
PC5	rs117643180	17	7185779	A	C	A	C	-0.222423	0.0392037	1.39898e-08	0.0263777	56712	0.000567262	32.1888	0.00914355	47.5657	0.0283866	0.0258905	0.2729	0.0231753	299762	T2D	FinnGen
PC5	rs13244614	7	72973854	A	C	A	C	0.0848188	0.0138997	1.04625e-09	0.284525	56712	0.000656165	37.2369	0.00914355	47.5657	0.0440791	0.00914721	1.44388e-06	0.232658	299762	T2D	FinnGen
PC5	rs2287978	16	70180088	T	A	T	A	-0.148153	0.0242815	1.05102e-09	0.0962977	56712	0.000656009	37.228	0.00914355	47.5657	-0.0201758	0.0122422	0.0993413	0.115853	299762	T2D	FinnGen
PC5	rs2385114	8	126447308	T	C	T	C	-0.0695306	0.0126681	4.05008e-08	0.484153	56712	0.000530913	30.1251	0.00914355	47.5657	-0.000730428	0.00776834	0.925088	0.515145	299762	T2D	FinnGen
PC5	rs28456	11	61589481	G	A	G	A	-0.10233	0.013466	2.98097e-14	0.31361	56712	0.00101721	57.7469	0.00914355	47.5657	-0.027117	0.00791002	0.000607631	0.38925	299762	T2D	FinnGen
PC5	rs445925	19	45415640	A	G	A	G	-0.175133	0.0199328	1.54724e-18	0.111211	56712	0.00135936	77.1968	0.00914355	47.5657	-0.0391507	0.0147543	0.00796599	0.0748682	299762	T2D	FinnGen
PC5	rs6073958	20	44551855	C	T	C	T	-0.11431	0.0157329	3.71137e-13	0.19706	56712	0.000929976	52.7899	0.00914355	47.5657	-0.00989814	0.0101041	0.327277	0.176861	299762	T2D	FinnGen
PC5	rs636523	1	62920008	G	A	G	A	0.0766088	0.0131325	5.42597e-09	0.355361	56712	0.00059969	34.03	0.00914355	47.5657	-0.00135104	0.00876111	0.877445	0.264313	299762	T2D	FinnGen
PC5	rs676210	2	21231524	A	G	A	G	0.0841762	0.0153965	4.57099e-08	0.2065	56712	0.000526782	29.8906	0.00914355	47.5657	0.0133591	0.00872428	0.125706	0.266789	299762	T2D	FinnGen
PC5	rs75551077	8	19840408	C	G	C	G	0.120654	0.020848	7.15115e-09	0.0998964	56712	0.000590233	33.493	0.00914355	47.5657	-0.0331484	0.0136025	0.0148126	0.0877623	299762	T2D	FinnGen
PC5	rs958325	4	89209681	T	C	T	C	0.123739	0.0125547	6.45624e-23	0.480045	56712	0.00170995	97.1405	0.00914355	47.5657	0.0138093	0.00785367	0.0786919	0.444256	299762	T2D	FinnGen
PC5	rs117643180	17	7185779	A	C	A	C	-0.222423	0.0392037	1.39898e-08	0.0263777	56712	0.000567262	32.1888	0.00914355	47.5657	0.0325592	0.0317046	0.304441	0.0257991	262022	T2D	UK Biobank
PC5	rs13244614	7	72973854	A	C	A	C	0.0848188	0.0138997	1.04625e-09	0.284525	56712	0.000656165	37.2369	0.00914355	47.5657	0.0299603	0.0110556	0.0067289	0.282608	262022	T2D	UK Biobank
PC5	rs2287978	16	70180088	T	A	T	A	-0.148153	0.0242815	1.05102e-09	0.0962977	56712	0.000656009	37.228	0.00914355	47.5657	-0.0135116	0.0195573	0.489645	0.09521	262022	T2D	UK Biobank
PC5	rs2385114	8	126447308	T	C	T	C	-0.0695306	0.0126681	4.05008e-08	0.484153	56712	0.000530913	30.1251	0.00914355	47.5657	-0.00113712	0.0100721	0.910111	0.485812	262022	T2D	UK Biobank
PC5	rs28456	11	61589481	G	A	G	A	-0.10233	0.013466	2.98097e-14	0.31361	56712	0.00101721	57.7469	0.00914355	47.5657	-0.0159264	0.0107364	0.137969	0.31339	262022	T2D	UK Biobank
PC5	rs445925	19	45415640	A	G	A	G	-0.175133	0.0199328	1.54724e-18	0.111211	56712	0.00135936	77.1968	0.00914355	47.5657	-0.0301355	0.0160552	0.0605192	0.10788	262022	T2D	UK Biobank
PC5	rs6073958	20	44551855	C	T	C	T	-0.11431	0.0157329	3.71137e-13	0.19706	56712	0.000929976	52.7899	0.00914355	47.5657	-0.0306852	0.0124717	0.0138791	0.198513	262022	T2D	UK Biobank
PC5	rs636523	1	62920008	G	A	G	A	0.0766088	0.0131325	5.42597e-09	0.355361	56712	0.00059969	34.03	0.00914355	47.5657	0.0032031	0.0104528	0.759273	0.350212	262022	T2D	UK Biobank
PC5	rs676210	2	21231524	A	G	A	G	0.0841762	0.0153965	4.57099e-08	0.2065	56712	0.000526782	29.8906	0.00914355	47.5657	0.000891681	0.0123322	0.942359	0.204185	262022	T2D	UK Biobank
PC5	rs75551077	8	19840408	C	G	C	G	0.120654	0.020848	7.15115e-09	0.0998964	56712	0.000590233	33.493	0.00914355	47.5657	-0.0345068	0.0167563	0.039462	0.0977051	262022	T2D	UK Biobank
PC5	rs958325	4	89209681	T	C	T	C	0.123739	0.0125547	6.45624e-23	0.480045	56712	0.00170995	97.1405	0.00914355	47.5657	-0.0017252	0.0100097	0.863161	0.47986	262022	T2D	UK Biobank
PC5	rs117643180	17	7185779	A	C	A	C	-0.222423	0.0392037	1.39898e-08	0.0263777	56712	0.000567262	32.1888	0.00914355	47.5657	0.008038	0.0363632	0.825055	0.022722	184305	CHD/CAD	CARDIoGRAMplusC4D
PC5	rs13244614	7	72973854	A	C	A	C	0.0848188	0.0138997	1.04625e-09	0.284525	56712	0.000656165	37.2369	0.00914355	47.5657	-0.008714	0.0108997	0.424018	0.249984	184305	CHD/CAD	CARDIoGRAMplusC4D
PC5	rs2287978	16	70180088	T	A	T	A	-0.148153	0.0242815	1.05102e-09	0.0962977	56712	0.000656009	37.228	0.00914355	47.5657	0.032475	0.0208652	0.119609	0.084991	184305	CHD/CAD	CARDIoGRAMplusC4D
PC5	rs2385114	8	126447308	T	C	T	C	-0.0695306	0.0126681	4.05008e-08	0.484153	56712	0.000530913	30.1251	0.00914355	47.5657	0.015509	0.0097743	0.112579	0.535938	184305	CHD/CAD	CARDIoGRAMplusC4D
PC5	rs28456	11	61589481	G	A	G	A	-0.10233	0.013466	2.98097e-14	0.31361	56712	0.00101721	57.7469	0.00914355	47.5657	-0.020616	0.0105184	0.0499977	0.279945	184305	CHD/CAD	CARDIoGRAMplusC4D
PC5	rs445925	19	45415640	A	G	A	G	-0.175133	0.0199328	1.54724e-18	0.111211	56712	0.00135936	77.1968	0.00914355	47.5657	-0.085843	0.0186623	4.23e-06	0.09785	184305	CHD/CAD	CARDIoGRAMplusC4D
PC5	rs6073958	20	44551855	C	T	C	T	-0.11431	0.0157329	3.71137e-13	0.19706	56712	0.000929976	52.7899	0.00914355	47.5657	-0.025141	0.0117687	0.0326588	0.200751	184305	CHD/CAD	CARDIoGRAMplusC4D
PC5	rs636523	1	62920008	G	A	G	A	0.0766088	0.0131325	5.42597e-09	0.355361	56712	0.00059969	34.03	0.00914355	47.5657	-0.013179	0.009783	0.177939	0.33682	184305	CHD/CAD	CARDIoGRAMplusC4D
PC5	rs676210	2	21231524	A	G	A	G	0.0841762	0.0153965	4.57099e-08	0.2065	56712	0.000526782	29.8906	0.00914355	47.5657	0.004848	0.0105271	0.64514	0.269786	184305	CHD/CAD	CARDIoGRAMplusC4D
PC5	rs75551077	8	19840408	C	G	C	G	0.120654	0.020848	7.15115e-09	0.0998964	56712	0.000590233	33.493	0.00914355	47.5657	-0.055284	0.0160302	0.000563197	0.09885	184305	CHD/CAD	CARDIoGRAMplusC4D
PC5	rs958325	4	89209681	T	C	T	C	0.123739	0.0125547	6.45624e-23	0.480045	56712	0.00170995	97.1405	0.00914355	47.5657	0.003055	0.0093615	0.744171	0.465707	184305	CHD/CAD	CARDIoGRAMplusC4D
PC5	rs117643180	17	7185779	A	C	A	C	-0.222423	0.0392037	1.39898e-08	0.0263777	56712	0.000567262	32.1888	0.00914355	47.5657	-0.0313331	0.031047	0.312871	0.0232747	309154	CHD/CAD	FinnGen
PC5	rs13244614	7	72973854	A	C	A	C	0.0848188	0.0138997	1.04625e-09	0.284525	56712	0.000656165	37.2369	0.00914355	47.5657	0.0097221	0.0109726	0.375598	0.232772	309154	CHD/CAD	FinnGen
PC5	rs2287978	16	70180088	T	A	T	A	-0.148153	0.0242815	1.05102e-09	0.0962977	56712	0.000656009	37.228	0.00914355	47.5657	-0.0020361	0.0145901	0.889012	0.115751	309154	CHD/CAD	FinnGen
PC5	rs2385114	8	126447308	T	C	T	C	-0.0695306	0.0126681	4.05008e-08	0.484153	56712	0.000530913	30.1251	0.00914355	47.5657	0.030494	0.00926118	0.000992407	0.515176	309154	CHD/CAD	FinnGen
PC5	rs28456	11	61589481	G	A	G	A	-0.10233	0.013466	2.98097e-14	0.31361	56712	0.00101721	57.7469	0.00914355	47.5657	-0.000281588	0.00942451	0.976164	0.38912	309154	CHD/CAD	FinnGen
PC5	rs445925	19	45415640	A	G	A	G	-0.175133	0.0199328	1.54724e-18	0.111211	56712	0.00135936	77.1968	0.00914355	47.5657	-0.105573	0.0177505	2.72132e-09	0.0748131	309154	CHD/CAD	FinnGen
PC5	rs6073958	20	44551855	C	T	C	T	-0.11431	0.0157329	3.71137e-13	0.19706	56712	0.000929976	52.7899	0.00914355	47.5657	-0.0265241	0.0120156	0.0272816	0.176867	309154	CHD/CAD	FinnGen
PC5	rs636523	1	62920008	G	A	G	A	0.0766088	0.0131325	5.42597e-09	0.355361	56712	0.00059969	34.03	0.00914355	47.5657	-0.0171376	0.0104481	0.100952	0.264368	309154	CHD/CAD	FinnGen
PC5	rs676210	2	21231524	A	G	A	G	0.0841762	0.0153965	4.57099e-08	0.2065	56712	0.000526782	29.8906	0.00914355	47.5657	-0.00351867	0.0103965	0.735027	0.26679	309154	CHD/CAD	FinnGen
PC5	rs75551077	8	19840408	C	G	C	G	0.120654	0.020848	7.15115e-09	0.0998964	56712	0.000590233	33.493	0.00914355	47.5657	-0.0549162	0.0163699	0.000794475	0.0876417	309154	CHD/CAD	FinnGen
PC5	rs958325	4	89209681	T	C	T	C	0.123739	0.0125547	6.45624e-23	0.480045	56712	0.00170995	97.1405	0.00914355	47.5657	0.0115327	0.00936065	0.217933	0.444098	309154	CHD/CAD	FinnGen
PC5	rs117643180	17	7185779	A	C	A	C	-0.222423	0.0392037	1.39898e-08	0.0263777	56712	0.000567262	32.1888	0.00914355	47.5657	-0.0664613	0.0270714	0.014087	0.0257991	262022	CHD/CAD	UK Biobank
PC5	rs13244614	7	72973854	A	C	A	C	0.0848188	0.0138997	1.04625e-09	0.284525	56712	0.000656165	37.2369	0.00914355	47.5657	0.000165378	0.00944949	0.986037	0.282608	262022	CHD/CAD	UK Biobank
PC5	rs2287978	16	70180088	T	A	T	A	-0.148153	0.0242815	1.05102e-09	0.0962977	56712	0.000656009	37.228	0.00914355	47.5657	0.0065768	0.0167099	0.693885	0.09521	262022	CHD/CAD	UK Biobank
PC5	rs2385114	8	126447308	T	C	T	C	-0.0695306	0.0126681	4.05008e-08	0.484153	56712	0.000530913	30.1251	0.00914355	47.5657	0.0273358	0.00860852	0.00149613	0.485812	262022	CHD/CAD	UK Biobank
PC5	rs28456	11	61589481	G	A	G	A	-0.10233	0.013466	2.98097e-14	0.31361	56712	0.00101721	57.7469	0.00914355	47.5657	-0.0110572	0.0091724	0.228015	0.31339	262022	CHD/CAD	UK Biobank
PC5	rs445925	19	45415640	A	G	A	G	-0.175133	0.0199328	1.54724e-18	0.111211	56712	0.00135936	77.1968	0.00914355	47.5657	-0.069103	0.013738	4.90339e-07	0.10788	262022	CHD/CAD	UK Biobank
PC5	rs6073958	20	44551855	C	T	C	T	-0.11431	0.0157329	3.71137e-13	0.19706	56712	0.000929976	52.7899	0.00914355	47.5657	-0.00599669	0.0106561	0.573605	0.198513	262022	CHD/CAD	UK Biobank
PC5	rs636523	1	62920008	G	A	G	A	0.0766088	0.0131325	5.42597e-09	0.355361	56712	0.00059969	34.03	0.00914355	47.5657	0.0106148	0.00893275	0.234715	0.350212	262022	CHD/CAD	UK Biobank
PC5	rs676210	2	21231524	A	G	A	G	0.0841762	0.0153965	4.57099e-08	0.2065	56712	0.000526782	29.8906	0.00914355	47.5657	0.00337066	0.0105417	0.749161	0.204185	262022	CHD/CAD	UK Biobank
PC5	rs75551077	8	19840408	C	G	C	G	0.120654	0.020848	7.15115e-09	0.0998964	56712	0.000590233	33.493	0.00914355	47.5657	-0.0813287	0.0143248	1.36696e-08	0.0977051	262022	CHD/CAD	UK Biobank
PC5	rs958325	4	89209681	T	C	T	C	0.123739	0.0125547	6.45624e-23	0.480045	56712	0.00170995	97.1405	0.00914355	47.5657	0.00560522	0.00855754	0.512466	0.47986	262022	CHD/CAD	UK Biobank
PC5	rs117643180	17	7185779	A	C	A	C	-0.222423	0.0392037	1.39898e-08	0.0263777	56712	0.000567262	32.1888	0.00914355	47.5657	-0.0642101	0.0391957	0.101381	0.023295	299914	ISTR	FinnGen
PC5	rs13244614	7	72973854	A	C	A	C	0.0848188	0.0138997	1.04625e-09	0.284525	56712	0.000656165	37.2369	0.00914355	47.5657	0.00479699	0.0138889	0.729807	0.232882	299914	ISTR	FinnGen
PC5	rs2287978	16	70180088	T	A	T	A	-0.148153	0.0242815	1.05102e-09	0.0962977	56712	0.000656009	37.228	0.00914355	47.5657	-0.000459524	0.0184834	0.980166	0.115782	299914	ISTR	FinnGen
PC5	rs2385114	8	126447308	T	C	T	C	-0.0695306	0.0126681	4.05008e-08	0.484153	56712	0.000530913	30.1251	0.00914355	47.5657	-0.00829019	0.0117568	0.480721	0.515163	299914	ISTR	FinnGen
PC5	rs28456	11	61589481	G	A	G	A	-0.10233	0.013466	2.98097e-14	0.31361	56712	0.00101721	57.7469	0.00914355	47.5657	-0.0148934	0.0119584	0.21297	0.389105	299914	ISTR	FinnGen
PC5	rs445925	19	45415640	A	G	A	G	-0.175133	0.0199328	1.54724e-18	0.111211	56712	0.00135936	77.1968	0.00914355	47.5657	0.00192479	0.0220737	0.930514	0.0748405	299914	ISTR	FinnGen
PC5	rs6073958	20	44551855	C	T	C	T	-0.11431	0.0157329	3.71137e-13	0.19706	56712	0.000929976	52.7899	0.00914355	47.5657	-0.0106045	0.0152278	0.486184	0.176849	299914	ISTR	FinnGen
PC5	rs636523	1	62920008	G	A	G	A	0.0766088	0.0131325	5.42597e-09	0.355361	56712	0.00059969	34.03	0.00914355	47.5657	0.0163871	0.0132511	0.216213	0.264347	299914	ISTR	FinnGen
PC5	rs676210	2	21231524	A	G	A	G	0.0841762	0.0153965	4.57099e-08	0.2065	56712	0.000526782	29.8906	0.00914355	47.5657	0.0206913	0.0131979	0.116936	0.266969	299914	ISTR	FinnGen
PC5	rs75551077	8	19840408	C	G	C	G	0.120654	0.020848	7.15115e-09	0.0998964	56712	0.000590233	33.493	0.00914355	47.5657	0.0542752	0.0203323	0.00759854	0.0874944	299914	ISTR	FinnGen
PC5	rs958325	4	89209681	T	C	T	C	0.123739	0.0125547	6.45624e-23	0.480045	56712	0.00170995	97.1405	0.00914355	47.5657	0.0110093	0.0118694	0.35365	0.444123	299914	ISTR	FinnGen
PC5	rs117643180	17	7185779	A	C	A	C	-0.222423	0.0392037	1.39898e-08	0.0263777	56712	0.000567262	32.1888	0.00914355	47.5657	-0.0097	0.0314	0.7573	0.0297	440328	ISTR	MEGASTROKE
PC5	rs13244614	7	72973854	A	C	A	C	0.0848188	0.0138997	1.04625e-09	0.284525	56712	0.000656165	37.2369	0.00914355	47.5657	-0.0122	0.0115	0.2867	0.2804	440328	ISTR	MEGASTROKE
PC5	rs2385114	8	126447308	T	C	T	C	-0.0695306	0.0126681	4.05008e-08	0.484153	56712	0.000530913	30.1251	0.00914355	47.5657	-0.0001	0.0099	0.9923	0.4866	440328	ISTR	MEGASTROKE
PC5	rs28456	11	61589481	G	A	G	A	-0.10233	0.013466	2.98097e-14	0.31361	56712	0.00101721	57.7469	0.00914355	47.5657	-0.0265	0.0111	0.01692	0.3044	440328	ISTR	MEGASTROKE
PC5	rs445925	19	45415640	A	G	A	G	-0.175133	0.0199328	1.54724e-18	0.111211	56712	0.00135936	77.1968	0.00914355	47.5657	-0.0298	0.0184	0.1062	0.1029	440328	ISTR	MEGASTROKE
PC5	rs6073958	20	44551855	C	T	C	T	-0.11431	0.0157329	3.71137e-13	0.19706	56712	0.000929976	52.7899	0.00914355	47.5657	-0.0166	0.0123	0.176	0.2069	440328	ISTR	MEGASTROKE
PC5	rs636523	1	62920008	G	A	G	A	0.0766088	0.0131325	5.42597e-09	0.355361	56712	0.00059969	34.03	0.00914355	47.5657	0.0083	0.0105	0.4268	0.3288	440328	ISTR	MEGASTROKE
PC5	rs676210	2	21231524	A	G	A	G	0.0841762	0.0153965	4.57099e-08	0.2065	56712	0.000526782	29.8906	0.00914355	47.5657	0.0059	0.0123	0.6327	0.2188	440328	ISTR	MEGASTROKE
PC5	rs75551077	8	19840408	C	G	C	G	0.120654	0.020848	7.15115e-09	0.0998964	56712	0.000590233	33.493	0.00914355	47.5657	0.0108	0.0166	0.5152	0.1018	440328	ISTR	MEGASTROKE
PC5	rs958325	4	89209681	T	C	T	C	0.123739	0.0125547	6.45624e-23	0.480045	56712	0.00170995	97.1405	0.00914355	47.5657	0.0108	0.01	0.2778	0.4862	440328	ISTR	MEGASTROKE
PC5	rs117643180	17	7185779	A	C	A	C	-0.222423	0.0392037	1.39898e-08	0.0263777	56712	0.000567262	32.1888	0.00914355	47.5657	-0.0165436	0.0645814	0.797822	0.0257991	262022	ISTR	UK Biobank
PC5	rs13244614	7	72973854	A	C	A	C	0.0848188	0.0138997	1.04625e-09	0.284525	56712	0.000656165	37.2369	0.00914355	47.5657	0.0617292	0.0225519	0.00619637	0.282608	262022	ISTR	UK Biobank
PC5	rs2287978	16	70180088	T	A	T	A	-0.148153	0.0242815	1.05102e-09	0.0962977	56712	0.000656009	37.228	0.00914355	47.5657	0.00752235	0.0398577	0.850304	0.09521	262022	ISTR	UK Biobank
PC5	rs2385114	8	126447308	T	C	T	C	-0.0695306	0.0126681	4.05008e-08	0.484153	56712	0.000530913	30.1251	0.00914355	47.5657	0.000555305	0.0205419	0.978434	0.485812	262022	ISTR	UK Biobank
PC5	rs28456	11	61589481	G	A	G	A	-0.10233	0.013466	2.98097e-14	0.31361	56712	0.00101721	57.7469	0.00914355	47.5657	-0.0583852	0.0218772	0.00761289	0.31339	262022	ISTR	UK Biobank
PC5	rs445925	19	45415640	A	G	A	G	-0.175133	0.0199328	1.54724e-18	0.111211	56712	0.00135936	77.1968	0.00914355	47.5657	-0.0497182	0.0328051	0.12963	0.10788	262022	ISTR	UK Biobank
PC5	rs6073958	20	44551855	C	T	C	T	-0.11431	0.0157329	3.71137e-13	0.19706	56712	0.000929976	52.7899	0.00914355	47.5657	-0.0166707	0.0254277	0.512074	0.198513	262022	ISTR	UK Biobank
PC5	rs636523	1	62920008	G	A	G	A	0.0766088	0.0131325	5.42597e-09	0.355361	56712	0.00059969	34.03	0.00914355	47.5657	0.0211566	0.0213108	0.320825	0.350212	262022	ISTR	UK Biobank
PC5	rs676210	2	21231524	A	G	A	G	0.0841762	0.0153965	4.57099e-08	0.2065	56712	0.000526782	29.8906	0.00914355	47.5657	0.0191702	0.0251612	0.446123	0.204185	262022	ISTR	UK Biobank
PC5	rs75551077	8	19840408	C	G	C	G	0.120654	0.020848	7.15115e-09	0.0998964	56712	0.000590233	33.493	0.00914355	47.5657	-0.0460841	0.0341618	0.177339	0.0977051	262022	ISTR	UK Biobank
PC5	rs958325	4	89209681	T	C	T	C	0.123739	0.0125547	6.45624e-23	0.480045	56712	0.00170995	97.1405	0.00914355	47.5657	-0.0125612	0.0204266	0.538591	0.47986	262022	ISTR	UK Biobank

### Sheet: Table S8
Table S8. The detailed information of the identified PC6-sepecifc genetic variants, and their associations with PC6 and outcomes
PCs	SNP	chr.exposure	pos.exposure	effect_allele.exposure	other_allele.exposure	effect_allele.outcome	other_allele.outcome	beta.exposure	se.exposure	pval.exposure	eaf.exposure	samplesize.exposure	explain_var.exposure	F_statistic.exposure	Overall_explain_var.exposure	Overall_F.exposure	beta.outcome	se.outcome	pval.outcome	eaf.outcome	samplesize.outcome	OUTCOME	DATABASE
PC6	rs1508816	5	41888758	C	T	C	T	-0.0849991	0.0113922	8.5767e-14	0.237744	56712	0.000980646	55.669	0.0106947	76.6218	-0.0085	0.0097	0.38	0.24	455313	T2D	DIAGRAM
PC6	rs174592	11	61618608	G	A	G	A	0.0865006	0.00999935	5.12215e-18	0.371861	56712	0.00131779	74.8333	0.0106947	76.6218	-0.031	0.0087	0.0003	0.38	455313	T2D	DIAGRAM
PC6	rs2169387	8	9181395	G	A	G	A	0.0926757	0.0160859	8.34721e-09	0.899054	56712	0.000584941	33.1926	0.0106947	76.6218	-0.072	0.014	3.4e-07	0.903	455313	T2D	DIAGRAM
PC6	rs4846922	1	230307182	C	T	C	T	-0.055827	0.0101991	4.40644e-08	0.655481	56712	0.000528032	29.9616	0.0106947	76.6218	0.01	0.0088	0.25	0.65	455313	T2D	DIAGRAM
PC6	rs56393506	6	161089307	T	C	T	C	-0.1358	0.0131717	6.35224e-25	0.167927	56712	0.0018708	106.296	0.0106947	76.6218	0.016	0.012	0.18	0.17	455313	T2D	DIAGRAM
PC6	rs6065906	20	44554015	C	T	C	T	-0.123122	0.0124535	4.7648e-23	0.184556	56712	0.00172054	97.7436	0.0106947	76.6218	-0.012	0.011	0.26	0.19	455313	T2D	DIAGRAM
PC6	rs1508816	5	41888758	C	T	C	T	-0.0849991	0.0113922	8.5767e-14	0.237744	56712	0.000980646	55.669	0.0106947	76.6218	-0.000432476	0.00869501	0.960331	0.270114	299762	T2D	FinnGen
PC6	rs174592	11	61618608	G	A	G	A	0.0865006	0.00999935	5.12215e-18	0.371861	56712	0.00131779	74.8333	0.0106947	76.6218	-0.0299773	0.00782511	0.00012767	0.424445	299762	T2D	FinnGen
PC6	rs2169387	8	9181395	G	A	G	A	0.0926757	0.0160859	8.34721e-09	0.899054	56712	0.000584941	33.1926	0.0106947	76.6218	-0.052831	0.0108829	1.2069e-06	0.854236	299762	T2D	FinnGen
PC6	rs4846922	1	230307182	C	T	C	T	-0.055827	0.0101991	4.40644e-08	0.655481	56712	0.000528032	29.9616	0.0106947	76.6218	-0.0246251	0.00787883	0.00177521	0.596191	299762	T2D	FinnGen
PC6	rs56393506	6	161089307	T	C	T	C	-0.1358	0.0131717	6.35224e-25	0.167927	56712	0.0018708	106.296	0.0106947	76.6218	0.0162415	0.0100529	0.106178	0.185719	299762	T2D	FinnGen
PC6	rs6065906	20	44554015	C	T	C	T	-0.123122	0.0124535	4.7648e-23	0.184556	56712	0.00172054	97.7436	0.0106947	76.6218	-0.0173767	0.0108384	0.108878	0.148909	299762	T2D	FinnGen
PC6	rs1508816	5	41888758	C	T	C	T	-0.0849991	0.0113922	8.5767e-14	0.237744	56712	0.000980646	55.669	0.0106947	76.6218	-0.00413746	0.0117221	0.724117	0.238322	262022	T2D	UK Biobank
PC6	rs174592	11	61618608	G	A	G	A	0.0865006	0.00999935	5.12215e-18	0.371861	56712	0.00131779	74.8333	0.0106947	76.6218	-0.014737	0.010319	0.153251	0.372685	262022	T2D	UK Biobank
PC6	rs2169387	8	9181395	G	A	G	A	0.0926757	0.0160859	8.34721e-09	0.899054	56712	0.000584941	33.1926	0.0106947	76.6218	-0.0355067	0.0166899	0.0333841	0.899951	262022	T2D	UK Biobank
PC6	rs4846922	1	230307182	C	T	C	T	-0.055827	0.0101991	4.40644e-08	0.655481	56712	0.000528032	29.9616	0.0106947	76.6218	-0.00100992	0.0105678	0.923865	0.656218	262022	T2D	UK Biobank
PC6	rs56393506	6	161089307	T	C	T	C	-0.1358	0.0131717	6.35224e-25	0.167927	56712	0.0018708	106.296	0.0106947	76.6218	0.0102303	0.0134676	0.447477	0.171724	262022	T2D	UK Biobank
PC6	rs6065906	20	44554015	C	T	C	T	-0.123122	0.0124535	4.7648e-23	0.184556	56712	0.00172054	97.7436	0.0106947	76.6218	-0.0308358	0.0127774	0.0158087	0.186027	262022	T2D	UK Biobank
PC6	rs62523434	8	144287286	T	C	T	C	-0.0614232	0.0107271	1.02835e-08	0.499915	56712	0.000577796	32.7869	0.0106947	76.6218	0.0111071	0.0110461	0.314645	0.500554	262022	T2D	UK Biobank
PC6	rs8045855	16	57000696	A	T	A	T	-0.166247	0.0124903	2.02271e-40	0.184464	56712	0.0031141	177.158	0.0106947	76.6218	0.0182662	0.0128844	0.15628	0.18446	262022	T2D	UK Biobank
PC6	rs1508816	5	41888758	C	T	C	T	-0.0849991	0.0113922	8.5767e-14	0.237744	56712	0.000980646	55.669	0.0106947	76.6218	0.013394	0.010954	0.221425	0.247663	184305	CHD/CAD	CARDIoGRAMplusC4D
PC6	rs174592	11	61618608	G	A	G	A	0.0865006	0.00999935	5.12215e-18	0.371861	56712	0.00131779	74.8333	0.0106947	76.6218	-0.020462	0.0102219	0.0453075	0.355425	184305	CHD/CAD	CARDIoGRAMplusC4D
PC6	rs2169387	8	9181395	G	A	G	A	0.0926757	0.0160859	8.34721e-09	0.899054	56712	0.000584941	33.1926	0.0106947	76.6218	0.005655	0.0158216	0.720775	0.864851	184305	CHD/CAD	CARDIoGRAMplusC4D
PC6	rs4846922	1	230307182	C	T	C	T	-0.055827	0.0101991	4.40644e-08	0.655481	56712	0.000528032	29.9616	0.0106947	76.6218	-0.020127	0.0098656	0.0413381	0.636423	184305	CHD/CAD	CARDIoGRAMplusC4D
PC6	rs56393506	6	161089307	T	C	T	C	-0.1358	0.0131717	6.35224e-25	0.167927	56712	0.0018708	106.296	0.0106947	76.6218	0.146947	0.0141238	2.36974e-25	0.160888	184305	CHD/CAD	CARDIoGRAMplusC4D
PC6	rs6065906	20	44554015	C	T	C	T	-0.123122	0.0124535	4.7648e-23	0.184556	56712	0.00172054	97.7436	0.0106947	76.6218	-0.028179	0.0122532	0.021464	0.174265	184305	CHD/CAD	CARDIoGRAMplusC4D
PC6	rs62523434	8	144287286	T	C	T	C	-0.0614232	0.0107271	1.02835e-08	0.499915	56712	0.000577796	32.7869	0.0106947	76.6218	0.010966	0.0133471	0.411304	0.432109	184305	CHD/CAD	CARDIoGRAMplusC4D
PC6	rs8045855	16	57000696	A	T	A	T	-0.166247	0.0124903	2.02271e-40	0.184464	56712	0.0031141	177.158	0.0106947	76.6218	0.023262	0.0122141	0.0568421	0.200698	184305	CHD/CAD	CARDIoGRAMplusC4D
PC6	rs1508816	5	41888758	C	T	C	T	-0.0849991	0.0113922	8.5767e-14	0.237744	56712	0.000980646	55.669	0.0106947	76.6218	-0.00369381	0.0103658	0.721581	0.270094	309154	CHD/CAD	FinnGen
PC6	rs174592	11	61618608	G	A	G	A	0.0865006	0.00999935	5.12215e-18	0.371861	56712	0.00131779	74.8333	0.0106947	76.6218	0.00129707	0.00932796	0.889409	0.424396	309154	CHD/CAD	FinnGen
PC6	rs2169387	8	9181395	G	A	G	A	0.0926757	0.0160859	8.34721e-09	0.899054	56712	0.000584941	33.1926	0.0106947	76.6218	-0.000614711	0.0130421	0.962407	0.854281	309154	CHD/CAD	FinnGen
PC6	rs4846922	1	230307182	C	T	C	T	-0.055827	0.0101991	4.40644e-08	0.655481	56712	0.000528032	29.9616	0.0106947	76.6218	-0.0344856	0.00939122	0.000240553	0.596114	309154	CHD/CAD	FinnGen
PC6	rs56393506	6	161089307	T	C	T	C	-0.1358	0.0131717	6.35224e-25	0.167927	56712	0.0018708	106.296	0.0106947	76.6218	0.0951636	0.0118002	7.35021e-16	0.185737	309154	CHD/CAD	FinnGen
PC6	rs6065906	20	44554015	C	T	C	T	-0.123122	0.0124535	4.7648e-23	0.184556	56712	0.00172054	97.7436	0.0106947	76.6218	-0.0349807	0.012945	0.00688684	0.148943	309154	CHD/CAD	FinnGen
PC6	rs1508816	5	41888758	C	T	C	T	-0.0849991	0.0113922	8.5767e-14	0.237744	56712	0.000980646	55.669	0.0106947	76.6218	0.00922316	0.010026	0.357613	0.238322	262022	CHD/CAD	UK Biobank
PC6	rs174592	11	61618608	G	A	G	A	0.0865006	0.00999935	5.12215e-18	0.371861	56712	0.00131779	74.8333	0.0106947	76.6218	-0.0111888	0.0088198	0.204585	0.372685	262022	CHD/CAD	UK Biobank
PC6	rs2169387	8	9181395	G	A	G	A	0.0926757	0.0160859	8.34721e-09	0.899054	56712	0.000584941	33.1926	0.0106947	76.6218	0.0386389	0.0142573	0.00672593	0.899951	262022	CHD/CAD	UK Biobank
PC6	rs4846922	1	230307182	C	T	C	T	-0.055827	0.0101991	4.40644e-08	0.655481	56712	0.000528032	29.9616	0.0106947	76.6218	-0.0302408	0.00903579	0.000817549	0.656218	262022	CHD/CAD	UK Biobank
PC6	rs56393506	6	161089307	T	C	T	C	-0.1358	0.0131717	6.35224e-25	0.167927	56712	0.0018708	106.296	0.0106947	76.6218	0.156748	0.0115125	3.2407e-42	0.171724	262022	CHD/CAD	UK Biobank
PC6	rs6065906	20	44554015	C	T	C	T	-0.123122	0.0124535	4.7648e-23	0.184556	56712	0.00172054	97.7436	0.0106947	76.6218	-0.00529752	0.0109169	0.627493	0.186027	262022	CHD/CAD	UK Biobank
PC6	rs62523434	8	144287286	T	C	T	C	-0.0614232	0.0107271	1.02835e-08	0.499915	56712	0.000577796	32.7869	0.0106947	76.6218	0.00950142	0.00944119	0.314233	0.500554	262022	CHD/CAD	UK Biobank
PC6	rs8045855	16	57000696	A	T	A	T	-0.166247	0.0124903	2.02271e-40	0.184464	56712	0.0031141	177.158	0.0106947	76.6218	0.0353684	0.0110164	0.00132488	0.18446	262022	CHD/CAD	UK Biobank
PC6	rs1508816	5	41888758	C	T	C	T	-0.0849991	0.0113922	8.5767e-14	0.237744	56712	0.000980646	55.669	0.0106947	76.6218	-0.00327642	0.0131526	0.803278	0.270178	299914	ISTR	FinnGen
PC6	rs174592	11	61618608	G	A	G	A	0.0865006	0.00999935	5.12215e-18	0.371861	56712	0.00131779	74.8333	0.0106947	76.6218	-0.019137	0.0118341	0.105855	0.424442	299914	ISTR	FinnGen
PC6	rs2169387	8	9181395	G	A	G	A	0.0926757	0.0160859	8.34721e-09	0.899054	56712	0.000584941	33.1926	0.0106947	76.6218	-0.033158	0.0166126	0.0459388	0.854253	299914	ISTR	FinnGen
PC6	rs4846922	1	230307182	C	T	C	T	-0.055827	0.0101991	4.40644e-08	0.655481	56712	0.000528032	29.9616	0.0106947	76.6218	-0.00828201	0.0119439	0.488052	0.59639	299914	ISTR	FinnGen
PC6	rs56393506	6	161089307	T	C	T	C	-0.1358	0.0131717	6.35224e-25	0.167927	56712	0.0018708	106.296	0.0106947	76.6218	0.0334497	0.0152098	0.0278625	0.185637	299914	ISTR	FinnGen
PC6	rs6065906	20	44554015	C	T	C	T	-0.123122	0.0124535	4.7648e-23	0.184556	56712	0.00172054	97.7436	0.0106947	76.6218	-0.0163282	0.0163318	0.317417	0.148943	299914	ISTR	FinnGen
PC6	rs1508816	5	41888758	C	T	C	T	-0.0849991	0.0113922	8.5767e-14	0.237744	56712	0.000980646	55.669	0.0106947	76.6218	0.0034	0.0118	0.7728	0.2458	440328	ISTR	MEGASTROKE
PC6	rs174592	11	61618608	G	A	G	A	0.0865006	0.00999935	5.12215e-18	0.371861	56712	0.00131779	74.8333	0.0106947	76.6218	-0.028	0.0108	0.009554	0.3713	440328	ISTR	MEGASTROKE
PC6	rs2169387	8	9181395	G	A	G	A	0.0926757	0.0160859	8.34721e-09	0.899054	56712	0.000584941	33.1926	0.0106947	76.6218	-0.0079	0.0174	0.6474	0.9067	440328	ISTR	MEGASTROKE
PC6	rs4846922	1	230307182	C	T	C	T	-0.055827	0.0101991	4.40644e-08	0.655481	56712	0.000528032	29.9616	0.0106947	76.6218	-0.0059	0.0106	0.5809	0.6621	440328	ISTR	MEGASTROKE
PC6	rs56393506	6	161089307	T	C	T	C	-0.1358	0.0131717	6.35224e-25	0.167927	56712	0.0018708	106.296	0.0106947	76.6218	0.0439	0.0146	0.002735	0.1635	440328	ISTR	MEGASTROKE
PC6	rs6065906	20	44554015	C	T	C	T	-0.123122	0.0124535	4.7648e-23	0.184556	56712	0.00172054	97.7436	0.0106947	76.6218	-0.0111	0.0127	0.3788	0.1916	440328	ISTR	MEGASTROKE
PC6	rs62523434	8	144287286	T	C	T	C	-0.0614232	0.0107271	1.02835e-08	0.499915	56712	0.000577796	32.7869	0.0106947	76.6218	-0.0004	0.0165	0.9804	0.456	440328	ISTR	MEGASTROKE
PC6	rs8045855	16	57000696	A	T	A	T	-0.166247	0.0124903	2.02271e-40	0.184464	56712	0.0031141	177.158	0.0106947	76.6218	0.0102	0.0135	0.4527	0.188	440328	ISTR	MEGASTROKE
PC6	rs1508816	5	41888758	C	T	C	T	-0.0849991	0.0113922	8.5767e-14	0.237744	56712	0.000980646	55.669	0.0106947	76.6218	-0.0196708	0.0239534	0.411525	0.238322	262022	ISTR	UK Biobank
PC6	rs174592	11	61618608	G	A	G	A	0.0865006	0.00999935	5.12215e-18	0.371861	56712	0.00131779	74.8333	0.0106947	76.6218	-0.0396176	0.0210428	0.0597391	0.372685	262022	ISTR	UK Biobank
PC6	rs2169387	8	9181395	G	A	G	A	0.0926757	0.0160859	8.34721e-09	0.899054	56712	0.000584941	33.1926	0.0106947	76.6218	-0.0413566	0.0339845	0.223633	0.899951	262022	ISTR	UK Biobank
PC6	rs4846922	1	230307182	C	T	C	T	-0.055827	0.0101991	4.40644e-08	0.655481	56712	0.000528032	29.9616	0.0106947	76.6218	-0.00756854	0.0215758	0.725747	0.656218	262022	ISTR	UK Biobank
PC6	rs56393506	6	161089307	T	C	T	C	-0.1358	0.0131717	6.35224e-25	0.167927	56712	0.0018708	106.296	0.0106947	76.6218	0.0271145	0.0274649	0.323523	0.171724	262022	ISTR	UK Biobank
PC6	rs6065906	20	44554015	C	T	C	T	-0.123122	0.0124535	4.7648e-23	0.184556	56712	0.00172054	97.7436	0.0106947	76.6218	-0.0154127	0.0260508	0.554092	0.186027	262022	ISTR	UK Biobank
PC6	rs62523434	8	144287286	T	C	T	C	-0.0614232	0.0107271	1.02835e-08	0.499915	56712	0.000577796	32.7869	0.0106947	76.6218	0.00296866	0.0225356	0.895196	0.500554	262022	ISTR	UK Biobank
PC6	rs8045855	16	57000696	A	T	A	T	-0.166247	0.0124903	2.02271e-40	0.184464	56712	0.0031141	177.158	0.0106947	76.6218	-0.003028	0.0263007	0.908342	0.18446	262022	ISTR	UK Biobank

### Sheet: Table S9
Table S9. The estimated association by inverse-variance weighted method and weighted-median method and their pooled estimates according to three outcome-specific databases by meta-analysis
PCS	OUTCOME	Studies	OR	LCI	HCI	P_value	nsnp	Method	Abbreviation_method	I2	H2	QE	QEp
PC1	CHD/CAD	FinnGen	1.03989	1.02524	1.05476	6.56939e-08	38	Inverse variance weighted	IVW	0	0.0508314	0.101663	0.950439
PC1	CHD/CAD	CARDIoGRAMplusC4D	1.0411	1.02313	1.05939	5.7768e-06	36	Inverse variance weighted	IVW	0	0.0508314	0.101663	0.950439
PC1	CHD/CAD	UK Biobank	1.03769	1.02467	1.05088	9.27612e-09	41	Inverse variance weighted	IVW	0	0.0508314	0.101663	0.950439
PC1	CHD/CAD	Summary	1.03922	1.03063	1.04787	9.87354e-20	NA	Inverse variance weighted	IVW	0	0.0508314	0.101663	0.950439
PC1	CHD/CAD	FinnGen	1.05253	1.04024	1.06498	1.36883e-17	38	Weighted median	WM	44.9151	1.81538	3.63076	0.162776
PC1	CHD/CAD	CARDIoGRAMplusC4D	1.03678	1.02445	1.04926	3.28311e-09	36	Weighted median	WM	44.9151	1.81538	3.63076	0.162776
PC1	CHD/CAD	UK Biobank	1.03995	1.03036	1.04963	1.1702e-16	41	Weighted median	WM	44.9151	1.81538	3.63076	0.162776
PC1	CHD/CAD	Summary	1.0426	1.03613	1.0491	1.69547e-39	NA	Weighted median	WM	44.9151	1.81538	3.63076	0.162776
PC1	ISTR	FinnGen	1.00429	0.993334	1.01537	0.444259	38	Inverse variance weighted	IVW	0	0.225811	0.451622	0.797869
PC1	ISTR	MEGASTROKE	1.00768	0.99921	1.01622	0.0756471	37	Inverse variance weighted	IVW	0	0.225811	0.451622	0.797869
PC1	ISTR	UK Biobank	1.00256	0.988179	1.01714	0.728956	41	Inverse variance weighted	IVW	0	0.225811	0.451622	0.797869
PC1	ISTR	Summary	1.00574	0.999649	1.01186	0.0648129	NA	Inverse variance weighted	IVW	0	0.225811	0.451622	0.797869
PC1	ISTR	FinnGen	0.999129	0.985232	1.01322	0.902981	38	Weighted median	WM	50.4168	2.01681	4.03363	0.133079
PC1	ISTR	MEGASTROKE	0.995565	0.984719	1.00653	0.426454	37	Weighted median	WM	50.4168	2.01681	4.03363	0.133079
PC1	ISTR	UK Biobank	1.01815	0.99887	1.0378	0.0651752	41	Weighted median	WM	50.4168	2.01681	4.03363	0.133079
PC1	ISTR	Summary	1.00048	0.992641	1.00838	0.905055	NA	Weighted median	WM	50.4168	2.01681	4.03363	0.133079
PC1	T2D	FinnGen	0.999071	0.985886	1.01243	0.890975	38	Inverse variance weighted	IVW	0	0.00742614	0.0148523	0.992601
PC1	T2D	DIAGRAM	0.998405	0.983919	1.0131	0.830533	37	Inverse variance weighted	IVW	0	0.00742614	0.0148523	0.992601
PC1	T2D	UK Biobank	0.999654	0.985964	1.01353	0.960714	41	Inverse variance weighted	IVW	0	0.00742614	0.0148523	0.992601
PC1	T2D	Summary	0.999068	0.991102	1.0071	0.819336	NA	Inverse variance weighted	IVW	0	0.00742614	0.0148523	0.992601
PC1	T2D	FinnGen	0.994263	0.983963	1.00467	0.27887	38	Weighted median	WM	0	0.391114	0.782228	0.676303
PC1	T2D	DIAGRAM	0.997617	0.987568	1.00777	0.644147	37	Weighted median	WM	0	0.391114	0.782228	0.676303
PC1	T2D	UK Biobank	1.00071	0.990909	1.01062	0.887047	41	Weighted median	WM	0	0.391114	0.782228	0.676303
PC1	T2D	Summary	0.997648	0.991836	1.00349	0.429603	NA	Weighted median	WM	0	0.391114	0.782228	0.676303
PC2	CHD/CAD	FinnGen	1.00206	0.97739	1.02736	0.871315	34	Inverse variance weighted	IVW	0	0.365149	0.730299	0.694093
PC2	CHD/CAD	CARDIoGRAMplusC4D	1.01737	0.992884	1.04247	0.165892	34	Inverse variance weighted	IVW	0	0.365149	0.730299	0.694093
PC2	CHD/CAD	UK Biobank	1.00905	0.98856	1.02997	0.389332	37	Inverse variance weighted	IVW	0	0.365149	0.730299	0.694093
PC2	CHD/CAD	Summary	1.00952	0.996204	1.02302	0.161872	NA	Inverse variance weighted	IVW	0	0.365149	0.730299	0.694093
PC2	CHD/CAD	FinnGen	0.998797	0.981476	1.01642	0.892688	34	Weighted median	WM	50.4116	2.0166	4.0332	0.133107
PC2	CHD/CAD	CARDIoGRAMplusC4D	1.02465	1.00602	1.04362	0.00928866	34	Weighted median	WM	50.4116	2.0166	4.0332	0.133107
PC2	CHD/CAD	UK Biobank	1.01489	0.998293	1.03177	0.0789335	37	Weighted median	WM	50.4116	2.0166	4.0332	0.133107
PC2	CHD/CAD	Summary	1.01246	1.00234	1.02268	0.015682	NA	Weighted median	WM	50.4116	2.0166	4.0332	0.133107
PC2	ISTR	FinnGen	1.00215	0.987317	1.01721	0.777713	34	Inverse variance weighted	IVW	0	0.318495	0.63699	0.727243
PC2	ISTR	MEGASTROKE	1.00874	0.997357	1.02024	0.132894	34	Inverse variance weighted	IVW	0	0.318495	0.63699	0.727243
PC2	ISTR	UK Biobank	1.01126	0.989583	1.03341	0.31113	37	Inverse variance weighted	IVW	0	0.318495	0.63699	0.727243
PC2	ISTR	Summary	1.00705	0.998688	1.01547	0.098668	NA	Inverse variance weighted	IVW	0	0.318495	0.63699	0.727243
PC2	ISTR	FinnGen	1.00484	0.987375	1.02261	0.589568	34	Weighted median	WM	0	0.350972	0.701944	0.704004
PC2	ISTR	MEGASTROKE	1.00769	0.993462	1.02213	0.290922	34	Weighted median	WM	0	0.350972	0.701944	0.704004
PC2	ISTR	UK Biobank	1.01991	0.989466	1.05129	0.202292	37	Weighted median	WM	0	0.350972	0.701944	0.704004
PC2	ISTR	Summary	1.00812	0.997707	1.01863	0.126887	NA	Weighted median	WM	0	0.350972	0.701944	0.704004
PC2	T2D	FinnGen	0.982536	0.964112	1.00131	0.0681221	34	Inverse variance weighted	IVW	0	0.00316378	0.00632755	0.996841
PC2	T2D	DIAGRAM	0.982219	0.959207	1.00578	0.137991	33	Inverse variance weighted	IVW	0	0.00316378	0.00632755	0.996841
PC2	T2D	UK Biobank	0.98145	0.96183	1.00147	0.0691611	37	Inverse variance weighted	IVW	0	0.00316378	0.00632755	0.996841
PC2	T2D	Summary	0.982076	0.970427	0.993866	0.00297228	NA	Inverse variance weighted	IVW	0	0.00316378	0.00632755	0.996841
PC2	T2D	FinnGen	0.986595	0.973506	0.99986	0.0476356	34	Weighted median	WM	0	0.616985	1.23397	0.539569
PC2	T2D	DIAGRAM	0.996498	0.983935	1.00922	0.587894	33	Weighted median	WM	0	0.616985	1.23397	0.539569
PC2	T2D	UK Biobank	0.9944	0.981537	1.00743	0.397922	37	Weighted median	WM	0	0.616985	1.23397	0.539569
PC2	T2D	Summary	0.992657	0.985227	1.00014	0.0545081	NA	Weighted median	WM	0	0.616985	1.23397	0.539569
PC3	CHD/CAD	FinnGen	0.931343	0.90402	0.959492	2.84239e-06	27	Inverse variance weighted	IVW	50.2463	2.0099	4.0198	0.134002
PC3	CHD/CAD	CARDIoGRAMplusC4D	0.926123	0.901495	0.951425	2.3908e-08	30	Inverse variance weighted	IVW	50.2463	2.0099	4.0198	0.134002
PC3	CHD/CAD	UK Biobank	0.958036	0.935677	0.98093	0.00037365	31	Inverse variance weighted	IVW	50.2463	2.0099	4.0198	0.134002
PC3	CHD/CAD	Summary	0.940694	0.926453	0.955154	3.98376e-15	NA	Inverse variance weighted	IVW	50.2463	2.0099	4.0198	0.134002
PC3	CHD/CAD	FinnGen	0.926894	0.908627	0.945529	7.70749e-14	27	Weighted median	WM	63.4737	2.73776	5.47551	0.0647154
PC3	CHD/CAD	CARDIoGRAMplusC4D	0.940985	0.916828	0.965778	4.55742e-06	30	Weighted median	WM	63.4737	2.73776	5.47551	0.0647154
PC3	CHD/CAD	UK Biobank	0.955707	0.940219	0.97145	5.48599e-08	31	Weighted median	WM	63.4737	2.73776	5.47551	0.0647154
PC3	CHD/CAD	Summary	0.943426	0.932769	0.954205	9.40871e-24	NA	Weighted median	WM	63.4737	2.73776	5.47551	0.0647154
PC3	ISTR	FinnGen	0.972031	0.950224	0.99434	0.0142728	27	Inverse variance weighted	IVW	0	0.0200868	0.0401736	0.980114
PC3	ISTR	MEGASTROKE	0.973257	0.952537	0.994428	0.0135533	29	Inverse variance weighted	IVW	0	0.0200868	0.0401736	0.980114
PC3	ISTR	UK Biobank	0.969716	0.942541	0.997675	0.0339642	31	Inverse variance weighted	IVW	0	0.0200868	0.0401736	0.980114
PC3	ISTR	Summary	0.97199	0.958778	0.985383	4.72386e-05	NA	Inverse variance weighted	IVW	0	0.0200868	0.0401736	0.980114
PC3	ISTR	FinnGen	0.995075	0.968906	1.02195	0.716561	27	Weighted median	WM	0	0.921091	1.84218	0.398085
PC3	ISTR	MEGASTROKE	0.981702	0.960601	1.00327	0.0957473	29	Weighted median	WM	0	0.921091	1.84218	0.398085
PC3	ISTR	UK Biobank	0.964072	0.92841	1.0011	0.0570903	31	Weighted median	WM	0	0.921091	1.84218	0.398085
PC3	ISTR	Summary	0.983164	0.968163	0.998398	0.0304346	NA	Weighted median	WM	0	0.921091	1.84218	0.398085
PC3	T2D	FinnGen	0.982428	0.958589	1.00686	0.157211	27	Inverse variance weighted	IVW	0	0.217921	0.435842	0.804189
PC3	T2D	DIAGRAM	0.994044	0.969111	1.01962	0.644859	29	Inverse variance weighted	IVW	0	0.217921	0.435842	0.804189
PC3	T2D	UK Biobank	0.989747	0.962689	1.01757	0.466187	31	Inverse variance weighted	IVW	0	0.217921	0.435842	0.804189
PC3	T2D	Summary	0.988521	0.973908	1.00335	0.128672	NA	Inverse variance weighted	IVW	0	0.217921	0.435842	0.804189
PC3	T2D	FinnGen	1.00169	0.982004	1.02177	0.867589	27	Weighted median	WM	0	0.39723	0.794461	0.672179
PC3	T2D	DIAGRAM	1.00235	0.986125	1.01885	0.77775	29	Weighted median	WM	0	0.39723	0.794461	0.672179
PC3	T2D	UK Biobank	0.990712	0.969395	1.0125	0.400444	31	Weighted median	WM	0	0.39723	0.794461	0.672179
PC3	T2D	Summary	0.999213	0.988374	1.01017	0.887551	NA	Weighted median	WM	0	0.39723	0.794461	0.672179
PC4	CHD/CAD	FinnGen	1.0415	1.00991	1.07409	0.00967325	21	Inverse variance weighted	IVW	0	0.163977	0.327953	0.848762
PC4	CHD/CAD	CARDIoGRAMplusC4D	1.05523	1.02002	1.09165	0.00190384	22	Inverse variance weighted	IVW	0	0.163977	0.327953	0.848762
PC4	CHD/CAD	UK Biobank	1.05015	1.01824	1.08307	0.00188377	22	Inverse variance weighted	IVW	0	0.163977	0.327953	0.848762
PC4	CHD/CAD	Summary	1.04855	1.0295	1.06796	4.05992e-07	NA	Inverse variance weighted	IVW	0	0.163977	0.327953	0.848762
PC4	CHD/CAD	FinnGen	1.03204	1.00997	1.05459	0.00424257	21	Weighted median	WM	0	0.167231	0.334462	0.846004
PC4	CHD/CAD	CARDIoGRAMplusC4D	1.03989	1.0188	1.06141	0.0001827	22	Weighted median	WM	0	0.167231	0.334462	0.846004
PC4	CHD/CAD	UK Biobank	1.03991	1.02036	1.05985	5.32834e-05	22	Weighted median	WM	0	0.167231	0.334462	0.846004
PC4	CHD/CAD	Summary	1.03759	1.02551	1.04981	6.48019e-10	NA	Weighted median	WM	0	0.167231	0.334462	0.846004
PC4	ISTR	FinnGen	1.0087	0.979745	1.03851	0.559915	21	Inverse variance weighted	IVW	30.0647	1.42989	2.85979	0.239335
PC4	ISTR	MEGASTROKE	1.00789	0.98337	1.03303	0.531526	22	Inverse variance weighted	IVW	30.0647	1.42989	2.85979	0.239335
PC4	ISTR	UK Biobank	1.04705	1.00644	1.0893	0.0227218	22	Inverse variance weighted	IVW	30.0647	1.42989	2.85979	0.239335
PC4	ISTR	Summary	1.01528	0.998178	1.03267	0.0801831	NA	Inverse variance weighted	IVW	30.0647	1.42989	2.85979	0.239335
PC4	ISTR	FinnGen	1.00422	0.978815	1.03029	0.747346	21	Weighted median	WM	0	0.752138	1.50428	0.471358
PC4	ISTR	MEGASTROKE	0.997136	0.976359	1.01836	0.789491	22	Weighted median	WM	0	0.752138	1.50428	0.471358
PC4	ISTR	UK Biobank	1.03208	0.980583	1.08629	0.226586	22	Weighted median	WM	0	0.752138	1.50428	0.471358
PC4	ISTR	Summary	1.00289	0.987459	1.01856	0.715405	NA	Weighted median	WM	0	0.752138	1.50428	0.471358
PC4	T2D	FinnGen	1.00287	0.973474	1.03316	0.850011	21	Inverse variance weighted	IVW	0	0.0873029	0.174606	0.916399
PC4	T2D	DIAGRAM	0.997612	0.96885	1.02723	0.872754	21	Inverse variance weighted	IVW	0	0.0873029	0.174606	0.916399
PC4	T2D	UK Biobank	1.00602	0.979679	1.03306	0.657696	22	Inverse variance weighted	IVW	0	0.0873029	0.174606	0.916399
PC4	T2D	Summary	1.00242	0.986112	1.01899	0.773085	NA	Inverse variance weighted	IVW	0	0.0873029	0.174606	0.916399
PC4	T2D	FinnGen	1.00614	0.986783	1.02588	0.536803	21	Weighted median	WM	0	0.788355	1.57671	0.454592
PC4	T2D	DIAGRAM	0.988777	0.969833	1.00809	0.252839	21	Weighted median	WM	0	0.788355	1.57671	0.454592
PC4	T2D	UK Biobank	0.995131	0.972752	1.01803	0.67407	22	Weighted median	WM	0	0.788355	1.57671	0.454592
PC4	T2D	Summary	0.996784	0.985149	1.00856	0.590726	NA	Weighted median	WM	0	0.788355	1.57671	0.454592
PC5	CHD/CAD	FinnGen	1.0528	0.892088	1.24246	0.542654	11	Inverse variance weighted	IVW	0	0.0197929	0.0395857	0.980402
PC5	CHD/CAD	CARDIoGRAMplusC4D	1.02994	0.886849	1.19611	0.699115	11	Inverse variance weighted	IVW	0	0.0197929	0.0395857	0.980402
PC5	CHD/CAD	UK Biobank	1.04526	0.889488	1.22832	0.590816	11	Inverse variance weighted	IVW	0	0.0197929	0.0395857	0.980402
PC5	CHD/CAD	Summary	1.04178	0.950728	1.14156	0.380364	NA	Inverse variance weighted	IVW	0	0.0197929	0.0395857	0.980402
PC5	CHD/CAD	FinnGen	1.04802	0.952636	1.15295	0.335364	11	Weighted median	WM	0	0.0545612	0.109122	0.946901
PC5	CHD/CAD	CARDIoGRAMplusC4D	1.02744	0.921725	1.14528	0.625066	11	Weighted median	WM	0	0.0545612	0.109122	0.946901
PC5	CHD/CAD	UK Biobank	1.05049	0.963488	1.14535	0.264114	11	Weighted median	WM	0	0.0545612	0.109122	0.946901
PC5	CHD/CAD	Summary	1.04367	0.987638	1.10287	0.128973	NA	Weighted median	WM	0	0.0545612	0.109122	0.946901
PC5	ISTR	FinnGen	1.13554	1.04673	1.23189	0.00221932	11	Inverse variance weighted	IVW	0	0.264514	0.529029	0.767579
PC5	ISTR	MEGASTROKE	1.10419	1.0265	1.18775	0.00774823	10	Inverse variance weighted	IVW	0	0.264514	0.529029	0.767579
PC5	ISTR	UK Biobank	1.17537	0.983626	1.40449	0.0753535	11	Inverse variance weighted	IVW	0	0.264514	0.529029	0.767579
PC5	ISTR	Summary	1.12281	1.06595	1.18271	1.25169e-05	NA	Inverse variance weighted	IVW	0	0.264514	0.529029	0.767579
PC5	ISTR	FinnGen	1.09624	0.9808	1.22527	0.10555	11	Weighted median	WM	0	0.0894696	0.178939	0.914416
PC5	ISTR	MEGASTROKE	1.09305	0.989709	1.20718	0.0791119	10	Weighted median	WM	0	0.0894696	0.178939	0.914416
PC5	ISTR	UK Biobank	1.14922	0.927175	1.42444	0.204189	11	Weighted median	WM	0	0.0894696	0.178939	0.914416
PC5	ISTR	Summary	1.10016	1.02574	1.17998	0.00755564	NA	Weighted median	WM	0	0.0894696	0.178939	0.914416
PC5	T2D	FinnGen	1.1311	1.01775	1.25706	0.0222167	11	Inverse variance weighted	IVW	0	0.426387	0.852773	0.652864
PC5	T2D	DIAGRAM	1.04758	0.918018	1.19542	0.490145	11	Inverse variance weighted	IVW	0	0.426387	0.852773	0.652864
PC5	T2D	UK Biobank	1.08008	0.97944	1.19105	0.122663	11	Inverse variance weighted	IVW	0	0.426387	0.852773	0.652864
PC5	T2D	Summary	1.09037	1.02375	1.16133	0.00714894	NA	Inverse variance weighted	IVW	0	0.426387	0.852773	0.652864
PC5	T2D	FinnGen	1.12712	1.03887	1.22288	0.00402045	11	Weighted median	WM	0	0.702728	1.40546	0.495232
PC5	T2D	DIAGRAM	1.05288	0.95824	1.15687	0.283571	11	Weighted median	WM	0	0.702728	1.40546	0.495232
PC5	T2D	UK Biobank	1.06242	0.963129	1.17195	0.226445	11	Weighted median	WM	0	0.702728	1.40546	0.495232
PC5	T2D	Summary	1.08547	1.03026	1.14363	0.00207492	NA	Weighted median	WM	0	0.702728	1.40546	0.495232
PC6	CHD/CAD	FinnGen	0.914278	0.631596	1.32348	0.634859	6	Inverse variance weighted	IVW	0	0.189256	0.378513	0.827574
PC6	CHD/CAD	CARDIoGRAMplusC4D	0.818977	0.60151	1.11507	0.204697	8	Inverse variance weighted	IVW	0	0.189256	0.378513	0.827574
PC6	CHD/CAD	UK Biobank	0.782924	0.554087	1.10627	0.165314	8	Inverse variance weighted	IVW	0	0.189256	0.378513	0.827574
PC6	CHD/CAD	Summary	0.832475	0.684677	1.01218	0.0659723	NA	Inverse variance weighted	IVW	0	0.189256	0.378513	0.827574
PC6	CHD/CAD	FinnGen	1.02325	0.882424	1.18656	0.760922	6	Weighted median	WM	44.1275	1.78979	3.57958	0.166995
PC6	CHD/CAD	CARDIoGRAMplusC4D	0.867185	0.769926	0.97673	0.0188774	8	Weighted median	WM	44.1275	1.78979	3.57958	0.166995
PC6	CHD/CAD	UK Biobank	0.870977	0.778368	0.974606	0.0160197	8	Weighted median	WM	44.1275	1.78979	3.57958	0.166995
PC6	CHD/CAD	Summary	0.902932	0.840596	0.969892	0.00514845	NA	Weighted median	WM	44.1275	1.78979	3.57958	0.166995
PC6	ISTR	FinnGen	0.899352	0.764535	1.05794	0.200463	6	Inverse variance weighted	IVW	0	0.070776	0.141552	0.931671
PC6	ISTR	MEGASTROKE	0.906199	0.807075	1.0175	0.0956148	8	Inverse variance weighted	IVW	0	0.070776	0.141552	0.931671
PC6	ISTR	UK Biobank	0.937093	0.79299	1.10738	0.445659	8	Inverse variance weighted	IVW	0	0.070776	0.141552	0.931671
PC6	ISTR	Summary	0.911807	0.839924	0.989842	0.027545	NA	Inverse variance weighted	IVW	0	0.070776	0.141552	0.931671
PC6	ISTR	FinnGen	0.83673	0.713603	0.981102	0.028169	6	Weighted median	WM	0	0.995062	1.99012	0.3697
PC6	ISTR	MEGASTROKE	0.94243	0.829119	1.07123	0.36428	8	Weighted median	WM	0	0.995062	1.99012	0.3697
PC6	ISTR	UK Biobank	0.9992	0.795613	1.25488	0.99451	8	Weighted median	WM	0	0.995062	1.99012	0.3697
PC6	ISTR	Summary	0.914744	0.834834	1.0023	0.0560456	NA	Weighted median	WM	0	0.995062	1.99012	0.3697
PC6	T2D	FinnGen	0.905579	0.716077	1.14523	0.407694	6	Inverse variance weighted	IVW	0	0.261451	0.522902	0.769934
PC6	T2D	DIAGRAM	0.869269	0.693443	1.08968	0.224315	6	Inverse variance weighted	IVW	0	0.261451	0.522902	0.769934
PC6	T2D	UK Biobank	0.950677	0.844511	1.07019	0.40247	8	Inverse variance weighted	IVW	0	0.261451	0.522902	0.769934
PC6	T2D	Summary	0.927981	0.843235	1.02125	0.126081	NA	Inverse variance weighted	IVW	0	0.261451	0.522902	0.769934
PC6	T2D	FinnGen	0.934831	0.834052	1.04779	0.246899	6	Weighted median	WM	0	0.0473868	0.0947736	0.953718
PC6	T2D	DIAGRAM	0.92963	0.810953	1.06568	0.295027	6	Weighted median	WM	0	0.0473868	0.0947736	0.953718
PC6	T2D	UK Biobank	0.912825	0.818474	1.01805	0.101298	8	Weighted median	WM	0	0.0473868	0.0947736	0.953718
PC6	T2D	Summary	0.924858	0.863813	0.990216	0.0249476	NA	Weighted median	WM	0	0.0473868	0.0947736	0.953718

### Sheet: Table S10
Table S10. The intercept test in the MR-Egger method
egger_intercept	se	pval	PCS	OUTCOME	study
-0.00341035	0.0119864	0.77774	PC1	CHD/CAD	CARDIoGRAMplusC4D
-0.00298788	0.0103343	0.774352	PC2	CHD/CAD	CARDIoGRAMplusC4D
-0.00832189	0.0072191	0.258756	PC3	CHD/CAD	CARDIoGRAMplusC4D
0.0169765	0.00823303	0.0524426	PC4	CHD/CAD	CARDIoGRAMplusC4D
-0.0356853	0.0284878	0.241901	PC5	CHD/CAD	CARDIoGRAMplusC4D
0.0362253	0.0487048	0.48511	PC6	CHD/CAD	CARDIoGRAMplusC4D
0.0197423	0.00908139	0.0365598	PC1	T2D	DIAGRAM
-0.0216463	0.00954654	0.0304831	PC2	T2D	DIAGRAM
0.000571284	0.00748998	0.939764	PC3	T2D	DIAGRAM
0.0122334	0.00732872	0.111464	PC4	T2D	DIAGRAM
-0.00154804	0.02687	0.955316	PC5	T2D	DIAGRAM
-0.0227698	0.0427852	0.622782	PC6	T2D	DIAGRAM
0.00530267	0.00568278	0.357155	PC1	ISTR	MEGASTROKE
-0.00251366	0.00481231	0.605032	PC2	ISTR	MEGASTROKE
-0.00310535	0.00621554	0.621396	PC3	ISTR	MEGASTROKE
0.00936983	0.00609819	0.140087	PC4	ISTR	MEGASTROKE
-0.0116478	0.013724	0.420707	PC5	ISTR	MEGASTROKE
0.00592486	0.0194456	0.770895	PC6	ISTR	MEGASTROKE
-0.000803387	0.00898668	0.929261	PC1	CHD/CAD	FinnGen
-0.0100426	0.0105152	0.346714	PC2	CHD/CAD	FinnGen
0.00710971	0.00842193	0.406569	PC3	CHD/CAD	FinnGen
0.00604667	0.00795531	0.456536	PC4	CHD/CAD	FinnGen
-0.0625635	0.0267059	0.0438272	PC5	CHD/CAD	FinnGen
0.0977404	0.05376	0.143195	PC6	CHD/CAD	FinnGen
0.0195416	0.00776048	0.0163869	PC1	T2D	FinnGen
-0.0182294	0.00742973	0.0197732	PC2	T2D	FinnGen
-0.000908607	0.00706389	0.898682	PC3	T2D	FinnGen
0.00393529	0.00774919	0.617415	PC4	T2D	FinnGen
0.00978607	0.0213294	0.657252	PC5	T2D	FinnGen
0.0199539	0.0450434	0.680674	PC6	T2D	FinnGen
-0.00429038	0.00691289	0.538749	PC1	ISTR	FinnGen
0.00283551	0.00636676	0.659057	PC2	ISTR	FinnGen
-0.00865345	0.00629247	0.181266	PC3	ISTR	FinnGen
0.00979807	0.00729603	0.195118	PC4	ISTR	FinnGen
0.0092846	0.0158022	0.571278	PC5	ISTR	FinnGen
0.0178748	0.0306522	0.591088	PC6	ISTR	FinnGen
0.00776998	0.00752289	0.308039	PC1	CHD/CAD	UK Biobank
-0.00450149	0.00852747	0.600912	PC2	CHD/CAD	UK Biobank
0.00245976	0.00662569	0.713153	PC3	CHD/CAD	UK Biobank
0.0105716	0.00759483	0.179225	PC4	CHD/CAD	UK Biobank
-0.0425388	0.0289427	0.175698	PC5	CHD/CAD	UK Biobank
0.0611371	0.0502072	0.269051	PC6	CHD/CAD	UK Biobank
0.0186158	0.0077763	0.0215766	PC1	T2D	UK Biobank
-0.0207713	0.00765924	0.0102998	PC2	T2D	UK Biobank
-0.00383053	0.00776445	0.625486	PC3	T2D	UK Biobank
-0.0012396	0.00683176	0.857843	PC4	T2D	UK Biobank
0.00871879	0.0193162	0.662401	PC5	T2D	UK Biobank
-0.00433005	0.0191212	0.828367	PC6	T2D	UK Biobank
-0.0154354	0.0083667	0.0726611	PC1	ISTR	UK Biobank
-0.00683184	0.00896817	0.45129	PC2	ISTR	UK Biobank
0.00123403	0.00799074	0.878338	PC3	ISTR	UK Biobank
0.00412818	0.0101521	0.688594	PC4	ISTR	UK Biobank
0.0286206	0.0342657	0.42519	PC5	ISTR	UK Biobank
-0.00450215	0.0262306	0.869365	PC6	ISTR	UK Biobank
